# Biological aging clock from routine clinical and anthropometric measurements in diverse populations

**DOI:** 10.64898/2026.05.20.26353724

**Authors:** Alejandro Mejia-Garcia, Chen-Yang Su, Thomas M. Zheng, Hsuan Megan Tsao, Arthur Richard, Dylan Hamitouche, Satoshi Yoshiji, Vincent Mooser, Guillaume Lettre, Adil Harroud, Sirui Zhou

## Abstract

Aging is accompanied by a progressive decline in physiological function that contributes to chronic disease development. Biological clocks estimated from high-dimensional clinical and biological measurements may provide more granular tracking of the aging processes. Current biological clocks, however, have limited cross-ancestry generalizability and clinical applicability. Here, we developed a multi-ancestry biological clock (ClinBAG) using 22 routine blood and anthropometric biomarkers in 14,328 age-and sex-balanced individuals from the All of Us Research Program. We tested the association of ClinBAG with 434 traits and evaluated its ability to predict incident disease in 152,733 non-overlapping individuals. We also conducted genome-wide association studies in European (N=74,675), African (N=22,315), and Admixed American ancestry individuals (N=19,940). Among 190 neurological phenotypes, elevated ClinBAG was associated with cognitive decline, increased incidence of dementia (HR=1.020, p=1.6x10^-5^) and Parkinson’s disease (HR=1.014, p=0.023), and decreased risk of migraine (HR=0.991, p=8.7x10^-4^). We also identified common (*NPRL3*) and ancestry-specific genetic loci (*HBB* in African-ancestry and *FADS1/FADS2* in European-ancestry) for ClinBAG. Single-cell enrichment revealed that ClinBAG-associated genes are overexpressed in double-negative (DN) T cells in an age-dependent manner. This study presents a clinically applicable multi-ancestry biological age clock predicting neurological disease risk. Our findings also uncover population-specific genetic drivers, particularly involving erythropoiesis and DN T-cell-mediated neuroinflammation.

## Supplementary tables for "Biological aging clock from routine clinical and anthropometric measurements in diverse populations" (part 1 of 2)

### Sheet: Supplementary Table 1
feature_name	coefficient	field ID
hematocrit	0.716307	3023314
mean corpuscular volume	3.01092	3023599
mean corpuscular hemoglobin concentration	-0.618677	3009744
red cell distribution width	1.20489	3019897
platelets	-0.941398	3024929
sodium	0.626309	3019550
chloride	-0.827123	3014576
urea nitrogen	4.92342	3013682
blood glucose	1.70861	3004501
protein	-2.41187	3020630
aspartate aminotransferase	1.38932	3013721
alanine aminotransferase	-1.65514	3006923
alkaline phosphatase	0.194448	3035995
carbon dioxide	1.38035	3015632
blood-pressure-diastolic-mean	-3.77123	blood-pressure-diastolic-mean
blood-pressure-systolic-mean	5.8948	blood-pressure-systolic-mean
heart-rate-mean	-1.66459	heart-rate-mean
height	-0.00199365	height
hip-circumference-mean	-0.200287	hip-circumference-mean
waist-circumference-mean	6.26447	waist-circumference-mean
weight	-5.47507	weight
gender_numeric	-0.289442	Sex_at_birth

### Sheet: Supplementary Table 2
	Before age bias correction			After age bias correction
Metric	Training	Testing	Independent dataset	Training	Testing	Independent dataset
r	0.645	0.644	0.594	0.897	0.894	0.861
r2	0.416	0.416	0.325	0.757	0.748	0.626
MAE	10.487	10.465	9.727	6.483	6.579	6.982
RMSE	12.937	12.873	12.198	8.337	8.435	9.071

### Sheet: Supplementary Table 3
		Baseline						Follow-up
concept_name	measurement_concept_id	Beta	C.I_lower	C.I_upper	pval	pval_fdr	Sample size	Beta	C.I_lower	C.I_upper	pval	pval_fdr	Sample size
Glomerular filtration rate/1.73 sq M.predicted [Volume Rate/Area] in Serum, Plasma or Blood by Creatinine-based formula (MDRD)	46236952	-0.0285654	-0.029656	-0.0274747	0	0	32491	-0.0314323	-0.032937	-0.0299275	0	0	16044
Immature granulocytes/100 leukocytes in Blood by Automated count	42869452	0.00938194	0.0081342	0.0106297	5.73449e-49	1.31893e-47	26740	0.00867063	0.00727467	0.0100666	5.56948e-34	7.31989e-33	20455
Glucose [Presence] in Urine by Test strip	3009261	-0.0163962	-0.0188835	-0.013909	1.60793e-37	2.95858e-36	4358	-0.0142456	-0.0172027	-0.0112885	6.91644e-21	6.36312e-20	2980
Protein [Mass/volume] in Urine by Test strip	3005897	0.0131079	0.0109921	0.0152237	1.1038e-33	1.6925e-32	9368	0.014127	0.0115633	0.0166906	5.74987e-27	5.87765e-26	6377
Cholesterol in LDL [Mass/volume] in Serum or Plasma	3028437	-0.00957643	-0.0111874	-0.0079655	2.85415e-31	3.75116e-30	19181	-0.00986071	-0.0116249	-0.00809648	7.82809e-28	9.0023e-27	16192
Eosinophils/100 leukocytes in Blood	3006504	0.00776483	0.00641616	0.0091135	1.87934e-29	2.16124e-28	21925	0.00442925	0.00282029	0.00603821	6.91534e-08	3.74242e-07	15727
Lymphocytes/100 leukocytes in Blood	3002030	0.00786875	0.00624593	0.00949157	2.31853e-21	2.37006e-20	14773	0.00401848	0.00208004	0.00595693	4.86803e-05	0.000203572	10569
Basophils/100 leukocytes in Blood	3022096	0.00641325	0.00508704	0.00773945	2.82523e-21	2.47103e-20	22694	0.00306722	0.00143366	0.00470077	0.000233702	0.000895858	15034
Glucose [Mass/volume] in Urine by Test strip	3024629	0.0093083	0.00715061	0.011466	3.26906e-17	2.50628e-16	7584	0.00906828	0.00667144	0.0114651	1.36045e-13	9.62783e-13	6200
Magnesium [Mass/volume] in Serum or Plasma	3001420	0.00406706	0.0030947	0.00503942	2.51243e-16	1.77803e-15	40761	0.000275877	-0.00081738	0.00136913	0.620883	0.725192	31683
Globulin [Mass/volume] in Serum by calculation	3027970	-0.00518778	-0.00663432	-0.00374124	2.13083e-12	1.34254e-11	23330	0.000620171	-0.000947928	0.00218827	0.438231	0.706356	18510
Monocytes/100 leukocytes in Blood	3019069	0.00501659	0.00361712	0.00641605	2.18892e-12	1.34254e-11	20515	0.00418926	0.00253184	0.00584668	7.33584e-07	3.55209e-06	14943
Hyaline casts [#/area] in Urine sediment by Microscopy low power field	3022509	-0.00646505	-0.00845995	-0.00447014	2.2081e-10	1.26966e-09	10193	-0.00804872	-0.0103791	-0.00571832	1.38155e-11	7.94391e-11	7489
Erythrocytes [#/area] in Urine sediment by Microscopy high power field	3035124	-0.00419847	-0.00575184	-0.00264509	1.1863e-07	6.42e-07	17828	-0.00461679	-0.00641265	-0.00282094	4.73875e-07	2.42203e-06	12980
Protein [Presence] in Urine by Test strip	3014051	-0.00449621	-0.00622171	-0.00277072	3.32231e-07	1.69807e-06	9448	-0.00292748	-0.004984	-0.000870964	0.00527675	0.0173379	6882
Ketones [Mass/volume] in Urine by Test strip	3023539	-0.00621695	-0.00883872	-0.00359518	3.41156e-06	1.65191e-05	6309	-0.00231349	-0.005471	0.000844022	0.150946	0.375324	4397
pH of Urine by Automated test strip	3029305	-0.00363062	-0.00522226	-0.00203897	7.83197e-06	3.60271e-05	17215	-0.00310876	-0.00491542	-0.0013021	0.000746117	0.00274571	12705
Epithelial cells.squamous [#/area] in Urine sediment by Microscopy high power field	3001008	-0.00381356	-0.00554651	-0.00208061	1.61765e-05	7.08685e-05	14265	-0.00501765	-0.0071892	-0.0028461	5.99111e-06	2.62468e-05	9200
Glomerular filtration rate/1.73 sq M.predicted among non-blacks [Volume Rate/Area] in Serum, Plasma or Blood by Creatinine-based formula (MDRD)	3049187	-0.00251273	-0.00379954	-0.00122592	0.00012985	0.000543008	23930	-0.0013981	-0.00365822	0.000862014	0.225313	0.489455	7766
Ketones [Presence] in Urine by Test strip	3035350	0.00460388	0.00186976	0.00733799	0.000972001	0.00388801	3227	0.0129974	0.00953685	0.016458	2.62394e-13	1.7243e-12	1879
Hemoglobin [Presence] in Urine by Test strip	3011397	0.00511115	0.00175242	0.00846988	0.00286985	0.0110011	3078	0.0019568	-0.00190591	0.00581951	0.320613	0.589927	2325
Monocytes [#/volume] in Blood by Automated count	3033575	0.00114546	0.000381491	0.00190944	0.00329667	0.0121318	82055	-0.000242901	-0.00109175	0.000605949	0.574895	0.706356	64817
Basophils/100 leukocytes in Blood by Automated count	3013869	0.00110489	0.00035783	0.00185195	0.00374697	0.0132585	81932	-0.000229554	-0.00105592	0.000596811	0.586124	0.706356	66241
Neutrophils [#/volume] in Blood by Automated count	3013650	0.00111059	0.00034878	0.00187241	0.00427325	0.0145607	83401	-0.000312047	-0.00114742	0.000523323	0.464083	0.706356	67581
Creatine kinase [Enzymatic activity/volume] in Serum or Plasma	3007220	0.00222954	0.000662157	0.00379692	0.00530685	0.0174368	15151	-0.0002668	-0.00212787	0.00159427	0.778709	0.873674	10574
Immature granulocytes [#/volume] in Blood	3040168	0.00137941	0.00038204	0.00237679	0.00671495	0.0213026	38936	-0.000310329	-0.00137189	0.000751231	0.566661	0.706356	34667
Glomerular filtration rate/1.73 sq M.predicted among blacks [Volume Rate/Area] in Serum, Plasma or Blood by Creatinine-based formula (MDRD)	3053283	-0.00167762	-0.00292122	-0.000434019	0.00819518	0.0251319	27686	-0.00201216	-0.00452789	0.00050356	0.116944	0.336213	6379
Nitrite [Presence] in Urine by Test strip	3021601	0.00306859	0.000680036	0.00545715	0.0118131	0.0347205	5278	0.00106099	-0.00188224	0.00400421	0.479749	0.706356	3522
Leukocytes [#/area] in Urine sediment by Microscopy high power field	3035583	-0.00199776	-0.00355775	-0.000437772	0.0120767	0.0347205	18582	-0.00489195	-0.00691554	-0.00286835	2.17864e-06	1.00217e-05	10920
Albumin/Globulin [Mass Ratio] in Serum or Plasma	3020509	0.00116955	0.000247865	0.00209124	0.0128819	0.0359132	49693	0.00686022	0.00587236	0.00784808	4.20375e-42	6.44575e-41	42230
Hemoglobin A1c/Hemoglobin.total in Blood	3004410	0.00115148	0.000238715	0.00206425	0.0134163	0.0363028	54908	-6.20259e-05	-0.00105456	0.000930508	0.902515	0.941833	46707
Bilirubin.indirect [Mass/volume] in Serum or Plasma	3007359	0.00142925	0.000291471	0.00256702	0.0138158	0.0363159	31041	6.97447e-05	-0.00115491	0.0012944	0.911121	0.941833	25887
Differential cell count method - Blood	3053331	0.0328415	0.00666221	0.0590208	0.0145118	0.0363559	106	0.0226151	-0.0198579	0.0650882	0.287871	0.563493	52
Immature granulocytes [#/volume] in Blood by Automated count	3041084	0.00208467	0.000411294	0.00375805	0.0146214	0.0363559	17375	0.00162046	-4.08702e-05	0.0032818	0.0559079	0.171451	16108
Thyroxine (T4) free [Mass/volume] in Serum or Plasma	3008598	0.00176573	0.000307783	0.00322367	0.0176119	0.0426393	21550	0.000933904	-0.000757468	0.00262528	0.279139	0.558278	15724
Neutrophils/100 leukocytes in Blood by Automated count	3008342	0.00102003	9.46463e-05	0.00194542	0.0307404	0.0725157	62498	-0.000287027	-0.00130628	0.000732222	0.580984	0.706356	50280
Monocytes/100 leukocytes in Blood by Automated count	3011948	0.000824054	5.77649e-05	0.00159034	0.0350563	0.0806295	82122	-0.000232168	-0.00106917	0.000604832	0.586673	0.706356	66792
Lymphocytes/100 leukocytes in Blood by Automated count	3037511	0.000803669	4.66889e-05	0.00156065	0.0374479	0.0840294	84307	-0.000228338	-0.00104708	0.000590408	0.584642	0.706356	69949
Cholesterol in LDL [Mass/volume] in Serum or Plasma by calculation	3028288	0.00102946	5.42879e-05	0.00200463	0.0385394	0.0843681	51312	-0.000126623	-0.00128885	0.00103561	0.830906	0.899333	39063
Eosinophils/100 leukocytes in Blood by Automated count	3010457	0.000816337	3.95077e-05	0.00159317	0.0394329	0.0843681	79880	-0.0002341	-0.00107528	0.000607078	0.585433	0.706356	66237
Basophils [#/volume] in Blood by Automated count	3013429	0.000800135	2.377e-05	0.0015765	0.0433864	0.0907171	78207	-0.000232126	-0.00107918	0.000614929	0.59119	0.706356	64548
Eosinophils [#/volume] in Blood by Automated count	3028615	0.000776335	8.92128e-06	0.00154375	0.0473956	0.0956709	80897	-0.000232546	-0.00107418	0.000609088	0.588127	0.706356	65802
Lymphocytes [#/volume] in Blood by Automated count	3004327	0.000751793	7.16675e-06	0.00149642	0.0478354	0.0956709	85941	-0.000275275	-0.0011035	0.000552955	0.514768	0.706356	67753
Iron saturation [Mass Fraction] in Serum or Plasma	3000185	0.00119223	-0.00014822	0.00253268	0.0812885	0.159118	20351	0.00103246	-0.000402959	0.00246787	0.158603	0.383985	17905
Nucleated erythrocytes/100 leukocytes [Ratio] in Blood by Automated count	40761514	0.00108939	-0.000171624	0.00235041	0.0904115	0.170392	24496	-0.000656701	-0.00192888	0.000615474	0.311648	0.585136	24808
Iron binding capacity [Mass/volume] in Serum or Plasma	3021044	0.00114959	-0.000182516	0.00248169	0.0907523	0.170392	21499	0.000890647	-0.000559818	0.00234111	0.228767	0.489455	18274
Bacteria [#/area] in Urine sediment by Microscopy high power field	3025255	-0.00479346	-0.0104807	0.00089378	0.0984709	0.181186	1265	-0.00551468	-0.0129728	0.00194344	0.147057	0.375324	832
Urobilinogen [Presence] in Urine by Test strip	3037426	0.0021738	-0.000482806	0.0048304	0.108745	0.196167	5211	0.000223864	-0.00261296	0.00306069	0.877057	0.938247	4518
Cobalamin (Vitamin B12) [Mass/volume] in Serum or Plasma	3000593	-0.00103499	-0.00231467	0.000244684	0.112915	0.197767	27612	-3.6368e-05	-0.00147826	0.00140552	0.960571	0.960571	21315
Monocytes [#/volume] in Blood	3001604	-0.00132232	-0.00296186	0.00031723	0.113931	0.197767	17750	-0.000852104	-0.0027303	0.00102609	0.373868	0.661458	13290
Thyrotropin [Units/volume] in Serum or Plasma	3009201	-0.000784164	-0.00180518	0.000236856	0.132246	0.225308	48128	-0.0003534	-0.00154011	0.000833309	0.55943	0.706356	36043
SARS-CoV-2 (COVID-19) RNA [Presence] in Respiratory system specimen by NAA with probe detection	706163	0.00469382	-0.00146534	0.010853	0.135138	0.22605	1271	0.000759077	-0.0103322	0.0118504	0.893016	0.941833	380
Iron [Mass/volume] in Serum or Plasma	3002400	-0.000795493	-0.00204202	0.000451038	0.211003	0.346649	23572	-0.00259931	-0.0039725	-0.00122613	0.000207617	0.000830469	19421
pH of Urine by Test strip	3022621	-0.000616425	-0.00161454	0.000381685	0.226097	0.364928	42639	0.000563076	-0.000629954	0.00175611	0.354929	0.640265	29199
25-hydroxyvitamin D3 [Mass/volume] in Serum or Plasma	3020149	-0.000886012	-0.00233746	0.000565433	0.231517	0.367234	23231	0.000563365	-0.00125467	0.0023814	0.543599	0.706356	15074
Color of Urine	3027162	0.00146918	-0.00112708	0.00406544	0.267311	0.416824	4393	-0.000381363	-0.00335997	0.00259724	0.801803	0.887609	3317
Specific gravity of Urine	3033543	0.000773941	-0.000668074	0.00221595	0.292817	0.444674	21884	0.0263434	0.0244082	0.0282785	5.22849e-152	1.6034e-150	10897
Bilirubin.total [Presence] in Urine by Test strip	3018834	-0.00136044	-0.00390607	0.0011852	0.294838	0.444674	5863	-0.00505139	-0.00806542	-0.00203736	0.00102554	0.00362882	4115
Phosphate [Mass/volume] in Serum or Plasma	3011904	0.00054714	-0.000503588	0.00159787	0.307433	0.455236	32168	0.0176634	0.0165073	0.0188194	1.16702e-193	5.36827e-192	25249
Hepatitis C virus Ab [Presence] in Serum or Plasma by Immunoassay	3013801	0.00716654	-0.00677999	0.0211131	0.311738	0.455236	175	-0.00289212	-0.0162528	0.0104686	0.670185	0.761197	253
Lymphocytes [#/volume] in Blood	3019198	-0.000913452	-0.0028106	0.000983696	0.345298	0.488729	13457	-8.39424e-05	-0.00225538	0.00208749	0.939598	0.960478	10080
C reactive protein [Mass/volume] in Serum or Plasma	3020460	-0.000695025	-0.00217704	0.000786989	0.357986	0.499011	18186	-0.00114196	-0.00285241	0.000568483	0.190669	0.427842	13427
Ferritin [Mass/volume] in Serum or Plasma	3001122	-0.000555573	-0.00182908	0.000717938	0.392513	0.538973	22847	-0.000631825	-0.00206365	0.000799999	0.387085	0.671921	18263
Platelet mean volume [Entitic volume] in Blood by Automated count	3043111	-0.000333816	-0.00113673	0.000469096	0.415143	0.553524	70756	0.000260194	-0.000614409	0.0011348	0.559828	0.706356	58101
Leukocyte esterase [Presence] in Urine by Test strip	3000348	0.000952708	-0.00142861	0.00333402	0.432899	0.568953	6100	-0.00229168	-0.00523228	0.000648918	0.126614	0.342603	4061
Folate [Mass/volume] in Serum or Plasma	3036987	-0.000588304	-0.00217497	0.000998361	0.467375	0.603833	14855	-0.00147224	-0.00323749	0.000293006	0.102117	0.303056	11697
aPTT in Platelet poor plasma by Coagulation assay	3018677	-0.000444609	-0.00165779	0.000768576	0.472565	0.603833	25868	0.000172139	-0.00123443	0.00157871	0.810425	0.887609	18668
Cholesterol non HDL [Mass/volume] in Serum or Plasma	3044491	0.000339464	-0.000736027	0.00141495	0.536149	0.675694	45214	-0.000370389	-0.00155341	0.000812633	0.539444	0.706356	37344
Cholesterol.total/Cholesterol in HDL [Mass Ratio] in Serum or Plasma	3011163	0.000293255	-0.000738375	0.00132489	0.577419	0.717873	43080	-0.000286204	-0.0014734	0.000900988	0.63656	0.732044	33062
INR in Platelet poor plasma by Coagulation assay	3022217	0.000248938	-0.000697088	0.00119496	0.606024	0.743389	43675	-0.000340976	-0.00144686	0.000764912	0.545625	0.706356	31132
Nitrite [Presence] in Urine by Automated test strip	3030758	-0.00171356	-0.00889027	0.00546315	0.639444	0.774064	860	-0.00693941	-0.0162658	0.00238699	0.144379	0.375324	480
Bilirubin.direct [Mass/volume] in Serum or Plasma	3027597	-0.000239828	-0.00139832	0.00091866	0.684919	0.808595	32386	0.000833506	-0.0005589	0.00222591	0.240682	0.503244	21764
Cholesterol [Mass/volume] in Serum or Plasma	3027114	-0.000161729	-0.000980758	0.000657301	0.698737	0.808595	77377	-0.000303024	-0.00123093	0.000624879	0.522126	0.706356	60533
Specific gravity of Urine by Test strip	3000330	-0.00021623	-0.00133298	0.000900517	0.704311	0.808595	34867	-0.000948681	-0.00215995	0.000262585	0.124761	0.342603	29420
Cholesterol in HDL [Mass/volume] in Serum or Plasma	3007070	-0.000157333	-0.000987019	0.000672353	0.710137	0.808595	75168	-0.000301552	-0.00124119	0.000638088	0.529345	0.706356	59011
Triglyceride [Mass/volume] in Serum or Plasma	3022192	-0.000154156	-0.000972343	0.000664031	0.711915	0.808595	76749	-0.000638262	-0.00155894	0.000282416	0.174223	0.410986	60592
Appearance of Urine	3007876	-0.000431373	-0.00431116	0.00344841	0.827425	0.900084	2386	0.00179842	-0.00411153	0.00770837	0.550571	0.706356	1098
Anion gap in Serum or Plasma	3045716	0.000108883	-0.000888676	0.00110644	0.830599	0.900084	52265	0.000770391	-0.000374165	0.00191495	0.187085	0.427842	39244
Prothrombin time (PT)	3034426	-9.93473e-05	-0.0010774	0.000878709	0.842192	0.900084	41034	-0.000282421	-0.00140752	0.000842683	0.622719	0.725192	30050
Nucleated erythrocytes [#/volume] in Blood by Automated count	3007238	0.000101739	-0.000913749	0.00111723	0.844322	0.900084	42253	0.000577544	-0.000465606	0.00162069	0.277851	0.558278	39412
Mucus [Presence] in Urine sediment by Light microscopy	3006175	-0.000402474	-0.00462402	0.00381907	0.851692	0.900084	1785	0.00228498	-0.00374248	0.00831244	0.457067	0.706356	924
Oxygen saturation in Arterial blood by Pulse oximetry	40762499	0.000117004	-0.00115005	0.00138405	0.85637	0.900084	30540	-0.000661315	-0.00193663	0.000614003	0.309457	0.585136	30232
Creatinine [Mass/volume] in Urine	3017250	0.000111604	-0.00113721	0.00136042	0.86095	0.900084	25371	-4.14965e-05	-0.00150997	0.00142698	0.955829	0.960571	19691
Lipase [Enzymatic activity/volume] in Serum or Plasma	3004905	5.09857e-05	-0.00113154	0.00123351	0.932652	0.954128	27803	0.00039836	-0.000973233	0.00176995	0.569174	0.706356	20075
Anion gap 3 in Serum or Plasma	3021391	3.72837e-05	-0.000896619	0.000971186	0.937631	0.954128	48482	0.00404461	0.0030241	0.00506513	8.15079e-15	6.24894e-14	40037
Basophils [#/volume] in Blood	3006315	-5.80665e-05	-0.00167134	0.00155521	0.943757	0.954128	18853	-0.000611722	-0.00267026	0.00144681	0.560246	0.706356	11375
Bilirubin.total [Presence] in Urine by Automated test strip	3030477	0.00019344	-0.0083966	0.00878348	0.964732	0.964732	548	0.0209384	0.00220728	0.0396695	0.0287691	0.0912675	135

### Sheet: Supplementary Table 4
phenotype	icd_codes
Abscess of nervous system	G06.2
Absence seizure	G40.A01, G40.A09
Abuse of non-dependence-producing substances	F55.8
Accidental laceration during a procedure	G97.41, G97.48, G97.49
Acute alcoholic intoxication in alcoholism	F10.220, F10.229
Acute insomnia	F51.02
Acute post-trauma stress state	F43.11
Acute posttraumatic headache	G44.311, G44.319
Acute stress disorder	308, F41.1, F43.0, F43.8, F43.81, F43.89, F43.9
Acute transverse myelitis	G37.3
Adjustment disorder	309, F43.2, F43.20, F43.29
Adjustment disorder with anxious mood	F43.22
Adjustment disorder with depressed mood	F43.21
Adjustment disorder with mixed anxiety and depressed mood	F43.23
Adjustment disorder with mixed disturbance of emotions AND conduct	F43.25
Adjustment disorder with mixed emotional features	F43.23, F43.29
Agoraphobia	F40.0, F40.00
Alcohol abuse	F10.1, F10.10, F10.11, F10.12, F10.120, F10.121, F10.129, F10.13, F10.130, F10.131, F10.132, F10.139, F10.14, F10.150, F10.151, F10.159, F10.180, F10.181, F10.182, F10.188, F10.19, F10.21, F10.91
Alcohol dependence	303, F10.2, F10.20, F10.21, F10.22, F10.220, F10.221, F10.229, F10.23, F10.230, F10.231, F10.232, F10.239, F10.24, F10.250, F10.251, F10.259, F10.26, F10.27, F10.280, F10.281, F10.282, F10.288, F10.29
Alcohol intoxication	F10.12, F10.120, F10.129, F10.20, F10.229, F10.920, F10.929
Alcohol intoxication delirium	F10.121, F10.221, F10.921
Alcohol withdrawal delirium	F10.131, F10.231, F10.931
Alcohol withdrawal hallucinosis	F10.232
Alcohol withdrawal syndrome	F10.139, F10.23, F10.230, F10.239, F10.930, F10.932, F10.939
Alcohol-induced anxiety disorder	F10.180, F10.280, F10.980
Alcohol-induced mood disorder	F10.14, F10.188, F10.19, F10.24, F10.288, F10.29, F10.94
Alcoholic polyneuropathy	G62.1
Alzheimer's disease	G30, G30.8, G30.9
Amaurosis fugax	G45.3
Amyotrophic lateral sclerosis	G12.21
Anorexia nervosa	F50.00
Anoxic encephalopathy	G93.1
Antisocial personality disorder	F60.2
Anxiety	F01.54, F01.C4, F02.84, F02.A4, F02.B4, F03.A4, F33.0, F33.1, F33.9, F34.1, F40.243, F41.1, F41.8, F41.9, F43.0, F51.05
Anxiety disorder	F41.3, F41.8, F41.9
Asperger's disorder	F84.5
Attention deficit hyperactivity disorder	314, F90, F90.1, F90.8, F90.9
Attention deficit hyperactivity disorder, combined type	F90.2
Attention deficit hyperactivity disorder, predominantly hyperactive impulsive type	F90.1
Attention deficit hyperactivity disorder, predominantly inattentive type	F90.0, F98.8
Atypical facial pain	G50.1
Autistic disorder	F84.0
Autonomic dysreflexia	G90.4
Autonomic neuropathy	G90.9, G99.0
Bacterial meningitis	320, G00, G00.8, G00.9, G01, G04.2
Bell's palsy	G51.0
Benign exertional headache	G44.84
Benign intracranial hypertension	G93.2
Bipolar I disorder, most recent episode hypomanic	F31.0
Bipolar II disorder	F31.81
Bipolar affective disorder, current episode depression	F31.3, F31.30, F31.4, F31.5
Bipolar affective disorder, current episode manic	F31.10
Bipolar affective disorder, current episode mixed	F31.6, F31.60
Bipolar affective disorder, currently depressed, mild	F31.31
Bipolar affective disorder, currently depressed, moderate	F31.32
Bipolar affective disorder, currently manic, mild	F31.11
Bipolar affective disorder, currently manic, moderate	F31.12
Bipolar affective disorder, currently manic, severe, with psychosis	F31.2
Bipolar disorder	F31, F31.0, F31.89, F31.9
Bipolar disorder in partial remission	F31.71
Bipolar disorder in remission	F31.70
Blepharospasm	G24.5
Borderline personality disorder	F60.3
Brachial plexus disorder	G54.0
Brief reactive psychosis	F23
Bulimia nervosa	F50.2
Cannabis abuse	F12.1, F12.10, F12.120, F12.121, F12.122, F12.129, F12.13, F12.150, F12.151, F12.159, F12.180, F12.188, F12.19, F12.93
Cannabis dependence	F12.2, F12.20, F12.220, F12.221, F12.222, F12.229, F12.23, F12.250, F12.251, F12.259, F12.280, F12.288, F12.29
Cannabis dependence in remission	F12.21
Cannabis intoxication	F12.12, F12.120, F12.122, F12.129, F12.220, F12.222, F12.229, F12.920, F12.922, F12.929
Cannabis-induced organic mental disorder	F12.159, F12.188, F12.19, F12.259, F12.288, F12.29, F12.90, F12.91, F12.959, F12.988, F12.99
Carotid artery syndrome hemispheric	G45.1
Carpal tunnel syndrome	G56.0, G56.00, G56.01, G56.02, G56.03
Cataplexy and narcolepsy	347, G47.411, G47.421
Cauda equina syndrome	G83.4
Central pain syndrome	G89.0
Central sleep apnea syndrome	G47.31, G47.37
Cerebellar stroke syndrome	G46.4
Cerebral cyst	G93.0
Cerebral degeneration due to alcoholism	G31.2
Cerebral edema	G93.6
Cerebral palsy	343, G80, G80.8, G80.9
Cerebrospinal fluid leak	G96.0, G96.00, G96.01, G96.02, G96.08, G96.09
Cerebrovascular and spinal vascular disorders	G08
Cervical radiculopathy	G54.2
Cervicogenic headache	G44.86
Childhood emotional disorder	F93.8, F93.9, F94.9, F98.8, F98.9
Childhood onset fluency disorder	F80.81
Chronic alcoholism in remission	F10.21
Chronic cluster headache	G44.021, G44.029
Chronic fatigue syndrome	G93.32
Chronic inflammatory demyelinating polyradiculoneuropathy	G61.81
Chronic intractable migraine without aura	G43.711, G43.719
Chronic pain	G89.2, G89.28, G89.29, G89.3
Chronic pain due to injury	G89.21
Chronic pain syndrome	G89.4
Chronic post-traumatic headache	G44.311, G44.321, G44.329
Chronic post-traumatic stress disorder	F43.12
Chronic tension-type headache	G44.221, G44.229
Circadian rhythm sleep disorder of shift work type	G47.26
Claustrophobia	F40.240
Clonic hemifacial spasm	G51.3, G51.31, G51.32, G51.33, G51.39
Cluster headache	G44.00, G44.001, G44.009
Cocaine abuse	F14.1, F14.10, F14.120, F14.121, F14.122, F14.129, F14.13, F14.14, F14.150, F14.151, F14.159, F14.180, F14.181, F14.182, F14.188, F14.19
Cocaine dependence	F14.2, F14.20, F14.220, F14.221, F14.222, F14.229, F14.23, F14.24, F14.250, F14.251, F14.259, F14.280, F14.281, F14.282, F14.288, F14.29
Cocaine dependence in remission	F14.21
Cocaine intoxication	F14.120, F14.122, F14.129, F14.220, F14.222, F14.229, F14.92, F14.920, F14.922, F14.929
Cocaine withdrawal	F14.13, F14.23, F14.93
Cocaine-induced mood disorder	F14.14, F14.24, F14.94
Cocaine-induced organic mental disorder	F14.159, F14.188, F14.19, F14.259, F14.288, F14.29, F14.90, F14.91, F14.959, F14.988, F14.99
Common peroneal nerve lesion	G57.30, G57.31, G57.32, G57.33
Communicating hydrocephalus	G91.0
Complex partial epileptic seizure	G40.211, G40.219
Complex regional pain syndrome	G90.5, G90.50, G90.59
Complex regional pain syndrome of lower limb	G90.521, G90.522, G90.523, G90.529
Complex regional pain syndrome of upper limb	G90.511, G90.512, G90.513, G90.519
Complication of procedure	G97.51, G97.52, G97.61, G97.62, G97.82
Compression of brain	G93.5
Compulsive hoarding	F42.3
Conduct disorder	312, F91.8, F91.9
Cough headache syndrome	G44.83
Cramp in lower leg associated with rest	G47.62
Cranial nerve disorder	G52.8, G52.9, G53
Critical illness myopathy	G72.81
Cyclical vomiting syndrome	G43.A, G43.A0, G43.A1
Degenerative brain disorder	G31.89, G91.4
Degenerative disorder	G31.9, G37.9, G62.9
Delirium	F05
Delusional disorder	F22
Dementia	290, F03, F03.9, F03.90
Dementia associated with another disease	F02, F02.80, F02.81, F02.811, F02.818, F02.82, F02.83, F02.84, F02.A0, F02.A18, F02.A2, F02.A3, F02.A4, F02.B0, F02.B11, F02.B18, F02.B3, F02.B4, F02.C0, F02.C11, F02.C2, F02.C3
Dementia with behavioral disturbance	F02.81, F02.818, F02.B18, F03.91, F03.911, F03.918, F03.92, F03.93, F03.A11, F03.A18, F03.A2, F03.A3, F03.A4, F03.B0, F03.B11, F03.B18, F03.B2, F03.B3, F03.C11, F03.C18, F03.C3
Demyelinating disease of central nervous system	341, G36.8, G36.9, G37.8, G37.9
Depressed bipolar I disorder in full remission	F31.76
Depressed bipolar I disorder in partial remission	F31.75
Depressive disorder	311, F32.8, F32.89, F32.A
Developmental academic disorder	F81, F81.9
Disorder caused by alcohol	F10.9, F10.988, F10.99
Disorder in remission	F10.11, F10.91, F15.11, F17.201, F18.11, F19.11
Disorder of autonomic nervous system	337, G90, G90.8, G90.9
Disorder of basal ganglia	G23.8, G23.9
Disorder of brain	348, G93.4, G93.40, G93.49, G93.89, G93.9, G94
Disorder of meninges	G96.11, G96.19, G96.198
Disorder of muscle	359, G71.8, G71.9, G72, G72.49, G72.89, G72.9
Disorder of nerve root and/or plexus	G54.8, G54.9
Disorder of nervous system	349, G31.9, G37.9, G62.9, G97.31, G97.51, G97.52, G97.61, G97.62, G97.81, G97.82, G98.8, G99.8
Disorder of psychological development	F88, F89
Disorder of sleep-wake cycle	G47.20, G47.23, G47.25, G47.27, G47.29
Disorder of speech and language development	F80.9
Disorder of the central nervous system	G96.8, G96.89, G96.9, G97.41, G97.48, G97.49, G97.63, G97.64
Disorder of the peripheral nervous system	356, G60.9, G62.9, G64
Disturbance of perception associated with conversion and dissociative phenomenon	F44.89, F44.9
Dream anxiety disorder	F51.5
Drug dependence in remission	F15.21, F18.21, F19.21
Drug withdrawal	F13.139, F15.93
Drug-induced akathisia	G25.71
Drug-induced delusional disorder	F15.150, F15.250, F15.950, F19.250, F19.950
Drug-induced myopathy	G72.0
Drug-induced sleep disorder	F15.182, F15.282, F15.982, F19.182, F19.982
Dysthymia	F34.1
Dystonia	G24, G24.8, G24.9
Eating disorder	F50, F50.8, F50.89, F50.9
Epilepsia partialis continua	G40.5, G40.501, G40.509
Epilepsy	G40, G40.80, G40.802, G40.9, G40.909
Episodic cluster headache	G44.011, G44.019
Episodic mood disorder	296, F39
Episodic tension-type headache	G44.211, G44.219
Erectile dysfunction	F52.21
Essential tremor	G25.0
Facial myokymia	G51.4
Facial nerve disorder	351, G51.8, G51.9
Familial dysautonomia	G90.1
Fear of flying	F40.243
Femoral neuropathy	G57.20, G57.21, G57.22, G57.23
Frontotemporal dementia	G31.0, G31.01, G31.09
Generalized anxiety disorder	F41.0, F41.1
Generalized epilepsy	G40.309, G40.409, G40.419
Guillain-Barr√© syndrome	G61.0
Hallucinosis caused by drug	F15.151, F15.251, F15.951, F19.251, F19.951
Headache	G2190, G44.309, G44.41, G89.29
Headache caused by drug	G44.40
Headache disorder	339, G43.C0, G43.C1, G44, G44.59, G44.89
Hemicrania continua	G43.909, G44.51
Hemiplegia	G81.9, G81.90
Hemiplegia of dominant side	G81.91, G81.92
Hemiplegia of nondominant side	G81.93, G81.94
Hemiplegic migraine	G43.4, G43.401, G43.409, G43.411, G43.419
Hereditary motor and sensory neuropathy	G60.0
Hydrocephalus	G91, G91.4, G91.8, G91.9
Hypersomnia	G47.1, G47.10, G47.19
Hypersomnia disorder related to a known organic factor	G47.14
Hypnotic or anxiolytic dependence	F13.20, F13.220, F13.221, F13.229, F13.24, F13.251, F13.280, F13.282, F13.288, F13.29
Idiopathic generalized epilepsy	G40.309
Idiopathic hypersomnia associated with long sleep time	G47.11
Idiopathic orofacial dystonia	G24.4
Idiopathic peripheral autonomic neuropathy	G90.0, G90.09
Idiopathic peripheral neuropathy	G60.8, G60.9
Idiopathic progressive polyneuropathy	G60.3
Idiopathic sleep related non-obstructive alveolar hypoventilation	G47.34
Idiopathic stabbing headache	G44.85
Impulse control disorder	F63.89, F63.9
Incomplete paraplegia	G82.22
Inflammatory disease of the central nervous system	G04.81, G04.90
Inflammatory disorder of head	G06.0, G06.1
Inhibited female orgasm	F52.31
Inhibited male orgasm	F52.32
Insomnia	F51.01, F51.05, G47.0, G47.00, G47.09
Insomnia disorder related to another mental disorder	F41.9, F51.05, F99
Insomnia disorder related to known organic factor	G47.01
Intellectual disability	319, F78, F78.A9, F79
Intermittent explosive disorder	F63.81
Intoxication	F13.220, F13.229, F15.120, F15.121, F15.122, F15.129, F15.220, F15.222, F15.229, F15.920, F15.921, F15.922, F15.929
Intractable headache following trauma	G44.311, G44.321
Lack or loss of sexual desire	F52.0
Lesion of median nerve	G56.10, G56.11, G56.12, G56.13
Lesion of radial nerve	G56.30, G56.31, G56.32, G56.33
Lesion of ulnar nerve	G56.2, G56.20, G56.21, G56.22, G56.23
Localization-related idiopathic epilepsy	G40.001, G40.009, G40.011, G40.019, G40.101, G40.109, G40.201, G40.209
Lumbosacral plexus neuropathy	G54.1
Lumbosacral radiculopathy	G54.4
Major depression single episode, in partial remission	F32.4
Major depression, single episode	F32, F32.5, F32.9
Manic bipolar I disorder in full remission	F31.74
Manic bipolar I disorder in partial remission	F31.73
Manic disorder, single episode	F30, F30.10, F30.13, F30.9
Marie's cerebellar ataxia	G11.8, G11.9
Medication-induced postural tremor	G25.1
Meningitis	322, G03, G03.9
Menstrual migraine	G43.829, G43.839
Mental disorder	307, F99
Meralgia paresthetica	G57.1, G57.10, G57.11, G57.12, G57.13
Metabolic encephalopathy	G93.41
Migraine	346, G43, G43.009, G43.8, G43.809, G43.9, G43.909, G43.A0, G43.C0
Migraine with aura	G43.1, G43.101, G43.109, G43.111
Migraine with persistent visual aura	G43.501, G43.509, G43.511, G43.519, G43.609
Migraine without aura	G43.001, G43.009, G43.701, G43.709
Mild cognitive disorder	F06.70, F06.71, G31.84
Mild dementia	F01.A0, F01.A11, F01.A18, F01.A4, F02.A0, F02.A18, F02.A2, F02.A3, F02.A4, F03.A0, F03.A11, F03.A18, F03.A2, F03.A3, F03.A4
Mild intellectual disability	317, F70
Mild major depression, single episode	F32.0
Mild recurrent major depression	F33.0
Minimal cognitive impairment	F06.70, G31.84
Mixed bipolar I disorder in full remission	F31.78
Mixed bipolar I disorder in partial remission	F31.77
Mixed bipolar affective disorder, mild	F31.61
Mixed bipolar affective disorder, moderate	F31.62
Mixed bipolar affective disorder, severe, with psychosis	F31.64
Moderate major depression, single episode	F32.1
Moderate recurrent major depression	F33.1
Mononeuritis	354, 355
Mononeuropathy	G58.8, G58.9, G59
Mononeuropathy of lower limb	G57.80, G57.81, G57.82, G57.83, G57.90, G57.91, G57.92, G57.93
Mononeuropathy of upper limb	354, G56.80, G56.81, G56.82, G56.83, G56.90, G56.91, G56.92, G56.93
Mood disorder	F06.30, F34.8, F34.89, F34.9, F39
Mood disorder caused by drug	F15.14, F15.159, F15.188, F15.19, F15.24
Mood disorder due to a general medical condition	F06.30
Mood disorder with depressive features due to general medical condition	F06.31
Mood disorder with major depressive-like episode due to general medical condition	F06.30, F06.31, F06.32
Motor neuron disease	G12.20, G12.29
Movement disorder	333, G25.8, G25.89, G25.9, G26
Multiple sclerosis	340, G35
Multiple system atrophy	G90.3
Muscular dystrophy	G71.0, G71.00, G71.0340, G71.038, G71.039, G71.09
Myasthenia gravis with exacerbation	G70.01
Myasthenia gravis without exacerbation	G70.00
Myelitis	G04.89, G04.91, G05.4
Myelopathy due to another disorder	G99.2
Myoclonus	G25.3
Myoneural disorder	358, G70.89, G70.9
Narcolepsy without cataplexy	G47.419, G47.429
Neuromyelitis optica	G36.0
Neuropathy	G60.3, G60.9, G62.9
Neurosis	300, F48.8, F48.9
New daily persistent headache	G44.52
Nicotine dependence	F17, F17.2, F17.20, F17.200, F17.208, F17.209, F17.21, F17.210, F17.211, F17.213, F17.218, F17.219, F17.220, F17.223, F17.228, F17.229, F17.29, F17.290, F17.298, F17.299
Nicotine withdrawal	F17.203, F17.213, F17.223, F17.293
Nicotine-induced organic mental disorder	F17.208, F17.209, F17.218, F17.219, F17.228, F17.229, F17.298, F17.299
Non-organic sleep disorder	F51, F51.8, F51.9
Non-pyogenic meningitis	G03.0
Nondependent cannabis abuse in remission	F12.11
Nondependent cocaine abuse in remission	F14.11
Nondependent opioid abuse in remission	F11.11
Nonorganic insomnia	F51.09
Normal pressure hydrocephalus	G91.2
Not getting enough sleep	F51.12
Obsessional thoughts	F42.2, F42.8
Obsessive compulsive personality disorder	F60.5
Obsessive-compulsive disorder	F42, F42.8, F42.9
Obstructive hydrocephalus	G91.1
Obstructive sleep apnea syndrome	G47.33
Ophthalmoplegic migraine	G43.B, G43.B0
Opioid abuse	F11.1, F11.10, F11.120, F11.121, F11.122, F11.129, F11.13, F11.14, F11.150, F11.151, F11.159, F11.181, F11.182, F11.188, F11.19, F11.20
Opioid dependence	F11.2, F11.20, F11.220, F11.221, F11.222, F11.229, F11.23, F11.24, F11.250, F11.251, F11.259, F11.281, F11.282, F11.288, F11.29, F19.20
Opioid dependence in remission	F11.21
Opioid intoxication	F11.120, F11.122, F11.129, F11.220, F11.222, F11.229, F11.920, F11.922, F11.929
Opioid withdrawal	F11.13, F11.23, F11.93
Opioid-induced mood disorder	F11.14, F11.24, F11.94
Opioid-induced organic mental disorder	F11, F11.159, F11.188, F11.19, F11.9, F11.90, F11.91, F11.95, F11.959, F11.988, F11.99
Opioid-induced psychotic disorder with delusions	F11.150, F11.250, F11.259, F11.288, F11.29, F11.950
Organic anxiety disorder	F06.4
Organic mental disorder	294, 310, F06.8, F09
Organic personality disorder	F07.0, F07.89, F07.9
Pain	338, G89
Pain disorder with psychological factor	F45.41, F45.42
Pain due to neoplastic disease	G89.3
Pain provoked by trauma	G89.11
Panic disorder with agoraphobia	F40.01
Panic disorder without agoraphobia	F41.0
Paralytic syndrome	344, G83.89, G83.9
Paranoid schizophrenia	F20.0
Paraplegia	G82.2, G82.20
Parasomnia	G47.5, G47.50, G47.54, G47.59
Parkinson's disease	332, G20
Parkinsonism due to drug	G21.19
Paroxysmal hemicrania	G44.039
Perineurial cyst	G96.191
Periodic limb movement disorder	G47.61
Persistent pain following procedure	G89.18, G89.28
Personality disorder	301, F60.89, F60.9, F68.8, F69
Phantom limb syndrome with pain	G54.6
Phobia	F40.248, F40.298
Phobic disorder	F40, F40.8, F40.9
Plantar nerve lesion	G57.6, G57.60, G57.61, G57.62, G57.63
Polyneuritis	G61.89, G61.9
Polyneuropathy	G60.9, G62.82, G62.89, G62.9
Polyneuropathy associated with another disorder	G63
Polyneuropathy due to drug	G62.0
Post-thoracotomy pain syndrome	G89.12
Postconcussion syndrome	F07.81
Postpartum depression	F53.0
Postpartum psychosis	F53, F53.1
Posttraumatic headache	G44.301, G44.309
Posttraumatic stress disorder	F43.1, F43.10, F43.9
Postural orthostatic tachycardia syndrome	G90.A
Postviral fatigue syndrome	G93.3, G93.31, G93.39
Premature ejaculation	F52.4
Premenstrual dysphoric disorder	F32.81
Primary central sleep apnea	G47.31
Primary degenerative dementia of the Alzheimer type, presenile onset	G30.0
Primary degenerative dementia of the Alzheimer type, senile onset	G30.1
Primary insomnia	F51.01
Primary thunderclap headache	G44.53
Problem related to lifestyle	F10.90, F10.91
Psychoactive substance abuse	F12.10, F13.159, F15.120, F15.159, F19.10, F19.11, F19.120, F19.121, F19.122, F19.129, F19.130, F19.131, F19.139, F19.14, F19.150, F19.151, F19.159, F19.17, F19.180, F19.181, F19.182, F19.188, F19.19
Psychoactive substance dependence	F11.20, F19.20, F19.220, F19.221, F19.222, F19.229, F19.230, F19.231, F19.232, F19.239, F19.24, F19.250, F19.251, F19.259, F19.280, F19.281, F19.288, F19.29
Psychoactive substance use disorder	F19.90, F19.91, F19.988, F19.99
Psychoactive substance-induced intoxication	F19.120, F19.122, F19.129, F19.220, F19.222, F19.229, F19.920, F19.921, F19.922, F19.929
Psychoactive substance-induced organic anxiety disorder	F15.180, F15.280, F15.288, F15.29, F15.90, F15.91, F15.959, F15.980, F15.988, F15.99, F19.180, F19.188, F19.19, F19.280, F19.980
Psychoactive substance-induced organic mental disorder	F15.94, F19.159, F19.959
Psychoactive substance-induced organic mood disorder	F19.14, F19.24, F19.259, F19.288, F19.29, F19.94
Psychoactive substance-induced withdrawal syndrome	F19.139, F19.230, F19.231, F19.232, F19.239, F19.930, F19.931, F19.932, F19.939
Psychologic conversion disorder	F44.4, F44.5, F44.6, F44.7
Psychophysiologic disorder	306, 316, F54
Psychophysiologic insomnia	F51.04
Psychosexual dysfunction	F52.31, F52.32, F52.8, F52.9
Psychosis and severe depression co-occurrent and due to bipolar affective disorder	F31.5
Psychostimulant withdrawal	F15.13, F15.23
Psychotic disorder	F01.52, F02.82, F02.A2, F02.C2, F03.92, F03.93, F03.A2, F03.B2, F19.950, F28, F29, F32.A
REM sleep behavior disorder	G47.52
Reaction to lumbar puncture	G97.1
Recurrent depression	F33.8, F33.9
Recurrent major depression	F33, F33.9
Recurrent major depression in full remission	F33.42
Recurrent major depression in partial remission	F33.41
Recurrent major depression in remission	F33.4, F33.40
Recurrent major depressive episodes, severe, with psychosis	F33.3
Refractory epilepsy	G40.803, G40.813, G40.814, G40.91, G40.919
Refractory localization-related epilepsy	G40.011, G40.019, G40.111, G40.119, G40.211, G40.219
Refractory migraine	G40.419, G40.804, G43.411, G43.419, G43.511, G43.519, G43.811, G43.819, G43.831, G43.839, G43.911, G43.919, G43.A1, G43.C1, G44.091
Refractory migraine with aura	G43.111, G43.119, G43.611, G43.619
Refractory migraine without aura	G43.011, G43.019, G43.711
Repetitive self-excoriation	F42.4
Restless legs	G25.81
Schizoaffective disorder	F25, F25.8, F25.9
Schizoaffective disorder, bipolar type	F25.0
Schizoaffective disorder, depressive type	F25.1
Schizophrenia	F20, F20.8, F20.89, F20.9
Sciatic nerve lesion	G57.00, G57.01, G57.02, G57.03
Secondary parkinsonism	G21.2, G21.8, G21.9
Sedative withdrawal	F13.230, F13.232, F13.239, F13.939
Sedative, hypnotic AND/OR anxiolytic-related disorder	F13.1, F13.10, F13.130, F13.131, F13.139, F13.231, F13.90, F13.920, F13.929, F13.931, F13.932, F13.988, F13.99
Segmental autonomic dysfunction	G90.2
Seizure	G40.89
Seizure disorder	345, G40.909
Severe major depression, single episode, with psychotic features	F32.3
Severe major depression, single episode, without psychotic features	F32.2
Severe manic bipolar I disorder without psychotic features	F31.13
Severe mixed bipolar I disorder without psychotic features	F31.63
Severe recurrent major depression without psychotic features	F33.2
Simple partial seizure	G40.109, G40.111, G40.119
Single episode of major depression in full remission	F32.5
Sleep apnea	G47.3, G47.30, G47.39
Sleep disorder	G47, G47.8, G47.9
Sleep hypoventilation	G47.36
Sleep related bruxism	G47.63
Sleep related rhythmic movement disorder	G47.69
Sleep terror disorder	F51.4
Sleep walking disorder	F51.3
Sleep-wake schedule disorder, delayed phase type	G47.21
Social phobia	F40.10
Somatization disorder	F45.0
Somatoform disorder	F45, F45.8, F45.9
Spasmodic torticollis	G24.3
Spastic hemiplegia of dominant side	G81.11, G81.12
Spinal cord compression	G95.20, G95.29
Spinal cord disease	336, G95, G95.89, G95.9
Status epilepticus	G40.001, G40.101, G40.201, G40.801, G40.811, G40.821, G40.901, G40.A01, G40.A11, G40.B01, G40.B11
Status epilepticus due to refractory epilepsy	G40.011, G40.803, G40.813, G40.911
Status migrainosus	G43.001, G43.011, G43.101, G43.111, G43.401, G43.411, G43.501, G43.511, G43.611, G43.701, G43.711, G43.801, G43.811, G43.901, G43.911
Stimulant abuse	F15.1, F15.10, F15.11, F15.120, F15.121, F15.122, F15.129, F15.13, F15.14, F15.150, F15.151, F15.159, F15.180, F15.182, F15.188, F15.19
Stimulant dependence	F15.2, F15.20, F15.22, F15.220, F15.221, F15.222, F15.229, F15.23, F15.24, F15.250, F15.251, F15.259, F15.280, F15.282, F15.288, F15.29
Subacute dyskinesia due to drug	G24.01
Substance abuse	305, F19.10, F19.90
Syringomyelia and syringobulbia	G95.0
Tarsal tunnel syndrome	G57.5, G57.50, G57.51, G57.52, G57.53
Tension-type headache	G44.2, G44.201, G44.209
Tetraplegia	G82.5, G82.50
Tic disorder	F95.8, F95.9
Tobacco dependence in remission	F17.201, F17.211, F17.221, F17.291
Toxic encephalopathy	G92, G92.8, G92.9
Toxic polyneuropathy	G62.2
Transient cerebral ischemia	G45.8, G45.9
Transient global amnesia	G45.4
Tremor	G25.0, G25.2
Trigeminal nerve disorder	350, G50.8, G50.9
Trigeminal neuralgia	G50.0
Uncomplicated alcohol withdrawal	F10.130, F10.230, F10.930
Undifferentiated schizophrenia	F20.3
Undifferentiated somatoform disorder	F45.1
Vascular dementia with behavioral disturbance	F01.51, F01.511, F01.518, F01.52, F01.53, F01.54, F01.A18, F01.B18, F01.B3, F01.C11, F01.C3, F01.C4
Vascular dementia without behavioral disturbance	F01.50, F01.A0, F01.B0, F01.C0
Vascular headache	G44.1
Vascular myelopathy	G95.19
Vertebrobasilar territory transient ischemic attack	G45.0

### Sheet: Supplementary Table 5
phenotype	cases	controls	coef	OR	CI_lower	CI_upper	p_value	p_fdr	significant_fdr
Metabolic encephalopathy	3890	18537	0.0653127	1.06749	1.06281	1.07219	1.36604e-186	5.92862e-184	TRUE
Disorder of brain	9610	18537	0.0372363	1.03794	1.03473	1.04116	6.44971e-123	1.39959e-120	TRUE
Toxic encephalopathy	3028	18537	0.0535897	1.05505	1.04994	1.06019	8.68257e-104	1.25608e-101	TRUE
Delirium	1686	18537	0.0572208	1.05889	1.0521	1.06572	3.98417e-68	4.32283e-66	TRUE
Obstructive sleep apnea syndrome	35960	18537	0.0173626	1.01751	1.01519	1.01984	3.09909e-50	2.69001e-48	TRUE
Polyneuropathy	19579	18537	0.018428	1.0186	1.01603	1.02118	2.24592e-46	1.62455e-44	TRUE
Sleep apnea	20440	18537	0.0178108	1.01797	1.0153	1.02065	2.80426e-40	1.73864e-38	TRUE
Myoclonus	825	18537	0.0567452	1.05839	1.04924	1.06762	1.45778e-37	7.90848e-36	TRUE
Critical illness myopathy	210	18537	0.0948295	1.09947	1.0818	1.11743	1.79646e-30	8.66294e-29	TRUE
Hypersomnia	8655	18537	0.0193052	1.01949	1.01613	1.02287	2.39613e-30	1.03992e-28	TRUE
Persistent pain following procedure	13271	18537	0.0158633	1.01599	1.01312	1.01887	4.12555e-28	1.62772e-26	TRUE
Idiopathic sleep related non-obstructive alveolar hypoventilation	1708	18537	0.0362759	1.03694	1.03022	1.04371	8.38748e-28	3.03347e-26	TRUE
Dementia	2128	18537	0.0312849	1.03178	1.02538	1.03822	6.38959e-23	2.13314e-21	TRUE
Chronic pain	63459	18537	0.00996187	1.01001	1.00789	1.01214	1.49376e-20	4.63065e-19	TRUE
Anoxic encephalopathy	388	18537	0.0580114	1.05973	1.04676	1.07285	2.55918e-20	7.40455e-19	TRUE
Opioid dependence	5772	18537	0.0181558	1.01832	1.01438	1.02227	4.12599e-20	1.08513e-18	TRUE
Phantom limb syndrome with pain	301	18537	0.0653668	1.06755	1.05276	1.08255	4.2505e-20	1.08513e-18	TRUE
Major depression, single episode	42111	18537	0.00975606	1.0098	1.00764	1.01197	4.16776e-19	1.00489e-17	TRUE
Restless legs	7178	18537	0.0163601	1.01649	1.01276	1.02024	2.90605e-18	6.63803e-17	TRUE
Transient cerebral ischemia	5178	18537	0.0183797	1.01855	1.01433	1.02278	3.82289e-18	8.29567e-17	TRUE
Claustrophobia	1450	18537	0.0303193	1.03078	1.02369	1.03792	7.405e-18	1.53037e-16	TRUE
Nicotine dependence	30747	18537	0.00989899	1.00995	1.00765	1.01225	1.47529e-17	2.91034e-16	TRUE
Polyneuropathy associated with another disorder	1009	18537	0.0350717	1.03569	1.02733	1.04413	2.35184e-17	4.43782e-16	TRUE
Depressive disorder	41883	18537	0.00894846	1.00899	1.00676	1.01122	1.9296e-15	3.48936e-14	TRUE
Minimal cognitive impairment	3821	18537	0.0194584	1.01965	1.01476	1.02456	2.17591e-15	3.77738e-14	TRUE
Pain provoked by trauma	1754	18537	0.0249783	1.02529	1.01893	1.03169	3.67532e-15	6.13495e-14	TRUE
Degenerative disorder	1165	18537	0.0313435	1.03184	1.02375	1.04	6.12569e-15	9.84648e-14	TRUE
Cerebral edema	1122	18537	0.0302171	1.03068	1.0228	1.03862	1.17826e-14	1.82631e-13	TRUE
Hemiplegia of nondominant side	1304	18537	0.0270653	1.02743	1.02032	1.0346	2.31866e-14	3.47e-13	TRUE
Chronic pain syndrome	10814	18537	0.0115455	1.01161	1.00855	1.01468	7.92778e-14	1.14689e-12	TRUE
Disorder of nervous system	1422	18537	0.0264891	1.02684	1.01968	1.03406	1.23781e-13	1.73294e-12	TRUE
Organic mental disorder	1912	18537	0.023249	1.02352	1.01711	1.02997	4.10375e-13	5.56571e-12	TRUE
Opioid-induced organic mental disorder	4267	18537	0.0159316	1.01606	1.01165	1.02048	6.75699e-13	8.88646e-12	TRUE
Epilepsy	5955	18537	0.0134345	1.01353	1.00979	1.01727	9.76299e-13	1.24622e-11	TRUE
Mood disorder	8143	18537	0.0121027	1.01218	1.00873	1.01564	3.59733e-12	4.46069e-11	TRUE
Pain due to neoplastic disease	2433	18537	0.01957	1.01976	1.0141	1.02546	5.82405e-12	7.02122e-11	TRUE
Cannabis-induced organic mental disorder	7165	18537	0.0124089	1.01249	1.00885	1.01614	1.44819e-11	1.69869e-10	TRUE
Cocaine abuse	3392	18537	0.0172715	1.01742	1.01232	1.02255	1.62586e-11	1.8569e-10	TRUE
Spinal cord compression	1050	18537	0.0272849	1.02766	1.01945	1.03594	2.65438e-11	2.95384e-10	TRUE
Parkinson's disease	1454	18537	0.0250309	1.02535	1.01778	1.03297	3.41726e-11	3.70773e-10	TRUE
Hemiplegia of dominant side	1056	18537	0.0261569	1.0265	1.01839	1.03468	1.05374e-10	1.11543e-09	TRUE
Bell's palsy	1541	18537	0.0216355	1.02187	1.01514	1.02864	1.36164e-10	1.40702e-09	TRUE
Primary central sleep apnea	1129	18537	0.0257926	1.02613	1.0179	1.03442	3.37928e-10	3.41072e-09	TRUE
Tremor	1125	18537	0.0249359	1.02525	1.01713	1.03344	8.00694e-10	7.89775e-09	TRUE
Cocaine-induced organic mental disorder	2392	18537	0.0178427	1.018	1.01219	1.02385	1.0436e-09	1.0065e-08	TRUE
Polyneuropathy due to drug	1674	18537	0.0206387	1.02085	1.0141	1.02765	1.10295e-09	1.04061e-08	TRUE
Anxiety disorder	53263	18537	0.00636201	1.00638	1.0043	1.00847	1.80242e-09	1.66436e-08	TRUE
Periodic limb movement disorder	1926	18537	0.0192198	1.01941	1.01301	1.02584	2.17363e-09	1.96533e-08	TRUE
Carpal tunnel syndrome	12935	18537	0.00902502	1.00907	1.00607	1.01207	2.63494e-09	2.3338e-08	TRUE
Neuropathy	2927	18537	0.0162678	1.0164	1.01096	1.02187	2.75997e-09	2.39565e-08	TRUE
Insomnia	26563	18537	0.00707912	1.0071	1.00475	1.00946	2.83727e-09	2.41446e-08	TRUE
Inflammatory disorder of head	416	18537	0.0363675	1.03704	1.02407	1.05017	1.47881e-08	1.23424e-07	TRUE
Vascular dementia without behavioral disturbance	524	18537	0.032796	1.03334	1.02164	1.04517	1.65244e-08	1.35313e-07	TRUE
Drug-induced myopathy	316	18537	0.0409739	1.04182	1.027	1.05687	2.10883e-08	1.69487e-07	TRUE
Adjustment disorder with depressed mood	6438	18537	0.0104372	1.01049	1.0068	1.0142	2.34645e-08	1.85156e-07	TRUE
Mononeuropathy of lower limb	2604	18537	0.0148146	1.01492	1.00954	1.02034	4.89364e-08	3.72604e-07	TRUE
Disorder of muscle	795	18537	0.026213	1.02656	1.01694	1.03627	4.81597e-08	3.72604e-07	TRUE
Menstrual migraine	312	18537	-0.0406994	0.960118	0.945731	0.974723	1.26693e-07	9.48013e-07	TRUE
Dementia with behavioral disturbance	469	18537	0.0323582	1.03289	1.02054	1.04538	1.33084e-07	9.78958e-07	TRUE
Hydrocephalus	526	18537	0.0299161	1.03037	1.01897	1.0419	1.36495e-07	9.87317e-07	TRUE
Cramp in lower leg associated with rest	844	18537	0.0241118	1.0244	1.01521	1.03368	1.57945e-07	1.12374e-06	TRUE
Essential tremor	2620	18537	0.0151382	1.01525	1.00947	1.02107	2.07461e-07	1.45223e-06	TRUE
Meningitis	465	18537	0.0308504	1.03133	1.01923	1.04357	2.997e-07	2.0646e-06	TRUE
Idiopathic peripheral neuropathy	1028	18537	0.0217409	1.02198	1.01346	1.03057	3.60601e-07	2.44533e-06	TRUE
Status epilepticus	526	18537	0.0277564	1.02815	1.01711	1.0393	4.61668e-07	3.08252e-06	TRUE
Disorder of basal ganglia	177	18537	0.0431876	1.04413	1.0266	1.06196	5.74758e-07	3.77947e-06	TRUE
Dementia associated with another disease	1129	18537	0.020854	1.02107	1.01267	1.02954	7.48558e-07	4.84887e-06	TRUE
Abscess of nervous system	231	18537	0.0419432	1.04284	1.02564	1.06032	7.62862e-07	4.86885e-06	TRUE
Lesion of ulnar nerve	4139	18537	0.0110786	1.01114	1.00666	1.01564	9.95373e-07	6.26075e-06	TRUE
Chronic intractable migraine without aura	1941	18537	-0.0154612	0.984658	0.978438	0.990917	1.73227e-06	1.07401e-05	TRUE
Chronic post-traumatic stress disorder	3563	18537	-0.0117573	0.988312	0.983467	0.99318	2.73596e-06	1.6724e-05	TRUE
Tobacco dependence in remission	1692	18537	0.0157291	1.01585	1.00918	1.02257	2.89831e-06	1.74703e-05	TRUE
Eating disorder	1741	18537	0.0154778	1.0156	1.009	1.02224	3.24136e-06	1.92706e-05	TRUE
Spinal cord disease	2699	18537	0.0125706	1.01265	1.00725	1.01808	4.04092e-06	2.36994e-05	TRUE
Normal pressure hydrocephalus	214	18537	0.0408564	1.0417	1.02362	1.06011	4.82404e-06	2.79151e-05	TRUE
Pain	926	18537	0.0199525	1.02015	1.0114	1.02898	5.67254e-06	3.23932e-05	TRUE
Acute alcoholic intoxication in alcoholism	712	18537	-0.0231343	0.977131	0.967333	0.987029	6.83172e-06	3.8506e-05	TRUE
Psychoactive substance use disorder	2806	18537	0.0121025	1.01218	1.00677	1.01761	9.48244e-06	5.27613e-05	TRUE
Hypersomnia disorder related to a known organic factor	158	18537	0.0448044	1.04582	1.02507	1.06699	1.17615e-05	6.46136e-05	TRUE
Lesion of median nerve	1015	18537	0.0181612	1.01833	1.01002	1.0267	1.38023e-05	7.48773e-05	TRUE
Opioid abuse	3143	18537	0.0115855	1.01165	1.00636	1.01697	1.47397e-05	7.89755e-05	TRUE
Alcohol-induced anxiety disorder	182	18537	-0.0430582	0.957856	0.939234	0.976847	1.71876e-05	9.09688e-05	TRUE
Sleep hypoventilation	458	18537	0.0260953	1.02644	1.01427	1.03876	1.81228e-05	9.47626e-05	TRUE
Disorder of autonomic nervous system	981	18537	0.0182982	1.01847	1.00973	1.02728	3.17047e-05	0.000163808	TRUE
Nondependent opioid abuse in remission	567	18537	0.0236857	1.02397	1.01252	1.03555	3.6718e-05	0.000187478	TRUE
Seizure	1153	18537	0.0161475	1.01628	1.00851	1.02411	3.74678e-05	0.000189082	TRUE
Localization-related idiopathic epilepsy	1715	18537	0.0134831	1.01357	1.00701	1.02018	4.75653e-05	0.00023728	TRUE
Status migrainosus	2465	18537	-0.011845	0.988225	0.982586	0.993896	4.96413e-05	0.000244822	TRUE
Major depression single episode, in partial remission	1209	18537	0.0157265	1.01585	1.00815	1.02361	5.12879e-05	0.000250101	TRUE
Nondependent cocaine abuse in remission	715	18537	0.0198251	1.02002	1.01027	1.02987	5.2811e-05	0.000254666	TRUE
Moderate recurrent major depression	11357	18537	0.00626859	1.00629	1.00322	1.00937	5.74159e-05	0.00027383	TRUE
Multiple sclerosis	2497	18537	0.0114532	1.01152	1.00584	1.01723	6.78336e-05	0.000319998	TRUE
Psychophysiologic insomnia	3633	18537	0.00914049	1.00918	1.00452	1.01386	0.000108748	0.000507489	TRUE
Vascular dementia with behavioral disturbance	109	18537	0.0476374	1.04879	1.02361	1.07459	0.000121891	0.000562774	TRUE
Adjustment disorder	5130	18537	0.00780669	1.00784	1.0038	1.0119	0.000140431	0.000641546	TRUE
Disorder of psychological development	103	18537	0.0466997	1.04781	1.02278	1.07344	0.000152613	0.000689936	TRUE
Cyclical vomiting syndrome	425	18537	0.0241488	1.02444	1.01157	1.03748	0.000181506	0.000812098	TRUE
Sleep disorder	10974	18537	0.00591316	1.00593	1.0028	1.00907	0.000200769	0.000889118	TRUE
Narcolepsy without cataplexy	542	18537	0.021348	1.02158	1.01007	1.03322	0.000221905	0.000972794	TRUE
Mild major depression, single episode	2724	18537	0.00994686	1.01	1.00463	1.01539	0.000249751	0.00108392	TRUE
Intellectual disability	476	18537	0.0219035	1.02215	1.01023	1.03421	0.000252379	0.00108448	TRUE
Moderate major depression, single episode	3425	18537	0.00876252	1.0088	1.00406	1.01356	0.000266784	0.00113514	TRUE
Medication-induced postural tremor	250	18537	0.0295482	1.02999	1.01358	1.04666	0.00031031	0.00130752	TRUE
Refractory migraine without aura	1489	18537	-0.0131457	0.98694	0.979853	0.994079	0.000350161	0.00146125	TRUE
Headache	923	18537	0.0158742	1.016	1.00718	1.0249	0.000360374	0.00148954	TRUE
Migraine without aura	8481	18537	-0.00634552	0.993675	0.990189	0.997173	0.000401592	0.00164425	TRUE
Alzheimer's disease	645	18537	0.0197288	1.01992	1.00877	1.0312	0.00043713	0.00177303	TRUE
Erectile dysfunction	1215	18537	-0.0149743	0.985137	0.9769	0.993444	0.000473607	0.0019032	TRUE
Psychoactive substance abuse	6199	18537	0.00700147	1.00703	1.00302	1.01105	0.000571325	0.00227482	TRUE
Carotid artery syndrome hemispheric	168	18537	0.0341517	1.03474	1.01471	1.05517	0.000616114	0.00240895	TRUE
Absence seizure	129	18537	0.0402395	1.04106	1.01737	1.0653	0.000610994	0.00240895	TRUE
Sleep-wake schedule disorder, delayed phase type	529	18537	0.019211	1.0194	1.00801	1.03091	0.000798506	0.00308758	TRUE
Primary insomnia	5029	18537	0.00720315	1.00723	1.003	1.01148	0.000803908	0.00308758	TRUE
Cerebrospinal fluid leak	446	18537	0.0203093	1.02052	1.00825	1.03294	0.0010005	0.00380891	TRUE
Psychophysiologic disorder	2104	18537	0.0098356	1.00988	1.00396	1.01584	0.00104071	0.00392754	TRUE
Schizoaffective disorder, bipolar type	1043	18537	-0.0140321	0.986066	0.97782	0.994381	0.00105586	0.00395039	TRUE
Myasthenia gravis without exacerbation	451	18537	0.0203911	1.0206	1.00819	1.03317	0.00109029	0.00404431	TRUE
Mild cognitive disorder	113	18537	0.0399014	1.04071	1.01606	1.06596	0.00110537	0.0040655	TRUE
Disorder caused by alcohol	1757	18537	-0.0109173	0.989142	0.982652	0.995675	0.00115172	0.00420038	TRUE
Post-thoracotomy pain syndrome	198	18537	0.0301492	1.03061	1.01195	1.04961	0.0012179	0.00440475	TRUE
Cannabis abuse	4120	18537	0.00756878	1.0076	1.00297	1.01225	0.00126633	0.00454206	TRUE
Mononeuropathy	1428	18537	0.0116702	1.01174	1.00457	1.01896	0.00129936	0.00462231	TRUE
Migraine with aura	5780	18537	-0.00645202	0.993569	0.98958	0.997574	0.00166944	0.00589056	TRUE
Generalized epilepsy	836	18537	0.0144584	1.01456	1.00545	1.02376	0.00168351	0.00589229	TRUE
Movement disorder	857	18537	0.0146301	1.01474	1.0055	1.02406	0.00172189	0.0059784	TRUE
Alcohol abuse	10313	18537	0.00513235	1.00515	1.00189	1.00841	0.00190111	0.00654826	TRUE
Myelopathy due to another disorder	415	18537	0.0198846	1.02008	1.00722	1.03312	0.00214121	0.00731719	TRUE
Episodic mood disorder	1763	18537	-0.0102674	0.989785	0.983292	0.996321	0.00223256	0.00756977	TRUE
REM sleep behavior disorder	599	18537	0.0166078	1.01675	1.00595	1.02766	0.00228852	0.00769937	TRUE
Refractory migraine with aura	1031	18537	-0.0130904	0.986995	0.978647	0.995414	0.00252126	0.00841711	TRUE
Posttraumatic headache	935	18537	0.0129792	1.01306	1.00455	1.02165	0.00258112	0.00855121	TRUE
Paralytic syndrome	302	18537	0.022974	1.02324	1.00805	1.03866	0.00260707	0.00857171	TRUE
Alcohol withdrawal syndrome	1485	18537	-0.0110832	0.988978	0.981849	0.996159	0.00267578	0.00873148	TRUE
Posttraumatic stress disorder	10476	18537	-0.00481896	0.995193	0.992038	0.998357	0.00293193	0.00949595	TRUE
Mood disorder due to a general medical condition	483	18537	0.0178637	1.01802	1.00606	1.03013	0.00306942	0.00986763	TRUE
Adjustment disorder with anxious mood	2791	18537	0.00786848	1.0079	1.00265	1.01317	0.00313069	0.00999058	TRUE
Parkinsonism due to drug	127	18537	0.0352933	1.03592	1.01186	1.06056	0.00325247	0.0103034	TRUE
Lumbosacral plexus neuropathy	137	18537	0.0320966	1.03262	1.01069	1.05502	0.00337827	0.0105884	TRUE
Adjustment disorder with mixed anxiety and depressed mood	4490	18537	0.00638458	1.00641	1.00212	1.01071	0.00339122	0.0105884	TRUE
Organic personality disorder	139	18537	0.0332431	1.0338	1.01104	1.05707	0.00342311	0.0106117	TRUE
Alcohol-induced mood disorder	1199	18537	-0.0118611	0.988209	0.980372	0.996109	0.00350456	0.0107871	TRUE
Epilepsia partialis continua	209	18537	-0.0277253	0.972656	0.954627	0.991024	0.00367819	0.0112418	TRUE
Mild recurrent major depression	5136	18537	0.00604059	1.00606	1.00196	1.01018	0.0037641	0.0114094	TRUE
Paranoid schizophrenia	688	18537	-0.0145583	0.985547	0.975883	0.995307	0.0037856	0.0114094	TRUE
Developmental academic disorder	319	18537	0.0211086	1.02133	1.00678	1.0361	0.00394116	0.0117963	TRUE
Mild dementia	127	18537	0.0318199	1.03233	1.00987	1.05529	0.00457432	0.0135976	TRUE
Generalized anxiety disorder	18214	18537	0.00389556	1.0039	1.0012	1.00661	0.00463086	0.0136635	TRUE
Compression of brain	885	18537	0.0125985	1.01268	1.00388	1.02155	0.00465944	0.0136635	TRUE
Inflammatory disease of the central nervous system	243	18537	0.0232331	1.02351	1.00709	1.04019	0.00485466	0.0141404	TRUE
Status epilepticus due to refractory epilepsy	103	18537	0.0343063	1.0349	1.00991	1.06051	0.00593844	0.0171819	TRUE
Adjustment disorder with mixed emotional features	413	18537	0.0180761	1.01824	1.00517	1.03148	0.00611533	0.0175765	TRUE
Schizophrenia	2590	18537	-0.00762655	0.992402	0.986932	0.997903	0.0068489	0.0194276	TRUE
Dystonia	750	18537	0.0131811	1.01327	1.00364	1.02299	0.0068409	0.0194276	TRUE
Anorexia nervosa	153	18537	0.029339	1.02977	1.00808	1.05194	0.0069216	0.0195063	TRUE
Refractory migraine	1632	18537	-0.0093539	0.99069	0.983973	0.997452	0.00703901	0.0197092	TRUE
Facial nerve disorder	291	18537	0.02017	1.02037	1.00546	1.03551	0.00725141	0.0201738	TRUE
Attention deficit hyperactivity disorder, combined type	1034	18537	-0.0122024	0.987872	0.979069	0.996754	0.00754391	0.0208539	TRUE
Guillain-Barr√© syndrome	283	18537	0.0211492	1.02137	1.00559	1.0374	0.00776948	0.0213415	TRUE
Vascular myelopathy	317	18537	0.019783	1.01998	1.0052	1.03498	0.00791198	0.0215962	TRUE
Myasthenia gravis with exacerbation	122	18537	0.0302583	1.03072	1.00751	1.05447	0.00921816	0.0250042	TRUE
Recurrent major depression in partial remission	4632	18537	0.00572282	1.00574	1.00141	1.01009	0.00936739	0.0252512	TRUE
Sciatic nerve lesion	1517	18537	0.00914697	1.00919	1.00223	1.01619	0.00952988	0.025374	TRUE
Myoneural disorder	619	18537	0.014267	1.01437	1.00349	1.02537	0.00951996	0.025374	TRUE
Benign intracranial hypertension	886	18537	0.0117421	1.01181	1.00286	1.02084	0.00961966	0.0254569	TRUE
Disorder in remission	3096	18537	0.00664007	1.00666	1.00156	1.01179	0.0104729	0.0275469	TRUE
Cervicogenic headache	574	18537	0.0140049	1.0141	1.00327	1.02505	0.0105668	0.0276264	TRUE
Dysthymia	3985	18537	0.00582042	1.00584	1.00131	1.01039	0.0115249	0.029951	TRUE
Delusional disorder	1294	18537	0.00951195	1.00956	1.00212	1.01705	0.0116615	0.0301256	TRUE
Alcohol intoxication delirium	255	18537	-0.0219569	0.978282	0.96168	0.995172	0.0119312	0.0306398	TRUE
Postural orthostatic tachycardia syndrome	264	18537	-0.0215866	0.978645	0.962268	0.9953	0.0121719	0.0310742	TRUE
Pain disorder with psychological factor	946	18537	0.0108767	1.01094	1.00231	1.01964	0.0128593	0.0326372	TRUE
Opioid withdrawal	1603	18537	0.0088596	1.0089	1.00187	1.01597	0.0129584	0.0326973	TRUE
Disorder of the peripheral nervous system	336	18537	0.0180298	1.01819	1.00372	1.03287	0.013554	0.0340026	TRUE
Panic disorder without agoraphobia	6990	18537	0.00450718	1.00452	1.0009	1.00815	0.0143752	0.0357881	TRUE
Communicating hydrocephalus	156	18537	0.0251908	1.02551	1.00502	1.04642	0.0144307	0.0357881	TRUE
Recurrent major depression	7263	18537	0.0044182	1.00443	1.00087	1.008	0.014688	0.0361853	TRUE
Organic anxiety disorder	809	18537	0.0116323	1.0117	1.00228	1.02121	0.014841	0.0361853	TRUE
Postpartum depression	409	18537	-0.0175343	0.982619	0.968856	0.996576	0.0148301	0.0361853	TRUE
Clonic hemifacial spasm	212	18537	0.0209203	1.02114	1.00405	1.03852	0.0151065	0.0366268	TRUE
Vascular headache	303	18537	0.0175196	1.01767	1.00319	1.03236	0.0165835	0.0399846	TRUE
Lumbosacral radiculopathy	163	18537	0.0252455	1.02557	1.00454	1.04703	0.0169118	0.0404152	TRUE
Recurrent major depression in full remission	2926	18537	0.00640858	1.00643	1.00115	1.01174	0.0169483	0.0404152	TRUE
Parasomnia	429	18537	0.0149984	1.01511	1.00267	1.0277	0.0171087	0.0405747	TRUE
Primary thunderclap headache	162	18537	0.0238499	1.02414	1.00414	1.04453	0.0177462	0.0418579	TRUE
Alcohol intoxication	3578	18537	-0.00598765	0.99403	0.989108	0.998977	0.0180666	0.0423833	TRUE
Idiopathic orofacial dystonia	129	18537	-0.0272561	0.973112	0.95132	0.995403	0.0183415	0.0427968	TRUE
Sleep walking disorder	180	18537	0.022566	1.02282	1.00375	1.04226	0.0187993	0.0436306	TRUE
Recurrent major depression in remission	1375	18537	0.00865346	1.00869	1.00142	1.01602	0.0191332	0.0440819	TRUE
Repetitive self-excoriation	315	18537	0.017528	1.01768	1.00286	1.03272	0.0191969	0.0440819	TRUE
Chronic inflammatory demyelinating polyradiculoneuropathy	259	18537	0.0193899	1.01958	1.003	1.03644	0.0204721	0.0467625	TRUE
Manic bipolar I disorder in partial remission	120	18537	0.0285258	1.02894	1.00393	1.05457	0.0230879	0.0524615	FALSE
Stimulant dependence	1385	18537	-0.00887295	0.991166	0.983581	0.998811	0.0236003	0.0533464	FALSE
Reaction to lumbar puncture	360	18537	-0.016183	0.983947	0.970061	0.998033	0.0256479	0.0576746	FALSE
Degenerative brain disorder	259	18537	0.0183481	1.01852	1.00201	1.0353	0.0277774	0.0621412	FALSE
Single episode of major depression in full remission	1772	18537	0.0073102	1.00734	1.00078	1.01394	0.0282295	0.0628287	FALSE
Cauda equina syndrome	426	18537	0.013797	1.01389	1.00137	1.02658	0.029618	0.0655826	FALSE
Schizoaffective disorder, depressive type	586	18537	-0.0117746	0.988294	0.97768	0.999024	0.0325838	0.071421	FALSE
Complication of procedure	218	18537	0.0184529	1.01862	1.00154	1.036	0.0325376	0.071421	FALSE
Episodic tension-type headache	786	18537	-0.00991421	0.990135	0.98115	0.999202	0.0330367	0.0720498	FALSE
Opioid-induced mood disorder	218	18537	-0.020018	0.980181	0.962256	0.998441	0.0335288	0.0727576	FALSE
Acute posttraumatic headache	612	18537	0.0111809	1.01124	1.00085	1.02175	0.0339215	0.0728808	FALSE
Conduct disorder	281	18537	0.0166995	1.01684	1.00128	1.03264	0.0338047	0.0728808	FALSE
Lesion of radial nerve	463	18537	0.0129836	1.01307	1.00072	1.02557	0.0379398	0.0811127	FALSE
Uncomplicated alcohol withdrawal	328	18537	-0.0153381	0.984779	0.970322	0.999451	0.0420772	0.0895173	FALSE
Bipolar disorder	8810	18537	0.00343033	1.00344	1.00011	1.00677	0.0427335	0.0904699	FALSE
Circadian rhythm sleep disorder of shift work type	346	18537	0.0141423	1.01424	1.00045	1.02823	0.0429664	0.0905215	FALSE
Not getting enough sleep	546	18537	0.0109751	1.01104	1.00023	1.02196	0.0453536	0.0950893	FALSE
Insomnia disorder related to known organic factor	1145	18537	0.00798993	1.00802	1.00013	1.01597	0.0462159	0.0964312	FALSE
Severe recurrent major depression without psychotic features	4781	18537	0.00422337	1.00423	1.00005	1.00843	0.0473386	0.0983012	FALSE
Hemiplegia	370	18537	0.0136248	1.01372	1.00008	1.02755	0.0487205	0.100689	FALSE
Tension-type headache	4472	18537	0.00421212	1.00422	1.00002	1.00844	0.0490674	0.100925	FALSE
Tetraplegia	338	18537	-0.0143722	0.985731	0.971702	0.999962	0.0493936	0.101117	FALSE
Bipolar disorder in remission	784	18537	0.00941116	1.00946	0.999979	1.01902	0.0505231	0.102944	FALSE
Cocaine intoxication	313	18537	0.0137768	1.01387	0.999613	1.02834	0.0566043	0.114796	FALSE
Alcohol withdrawal hallucinosis	157	18537	-0.0207761	0.979438	0.958685	1.00064	0.0572536	0.115572	FALSE
Multiple system atrophy	193	18537	0.018819	1.019	0.999322	1.03906	0.0585205	0.117583	FALSE
Opioid intoxication	229	18537	0.016996	1.01714	0.999327	1.03527	0.0593922	0.118784	FALSE
Cerebral palsy	255	18537	0.0153014	1.01542	0.999128	1.03198	0.0636997	0.126815	FALSE
Migraine	19046	18537	-0.00249748	0.997506	0.994857	1.00016	0.0655739	0.129366	FALSE
Mixed bipolar affective disorder, moderate	356	18537	-0.0135499	0.986541	0.972415	1.00087	0.0655771	0.129366	FALSE
Mood disorder with depressive features due to general medical condition	492	18537	0.0109221	1.01098	0.999122	1.02298	0.0696634	0.136805	FALSE
Cocaine-induced mood disorder	279	18537	-0.0139454	0.986151	0.971265	1.00127	0.0723508	0.140862	FALSE
Mononeuropathy of upper limb	1073	18537	0.00732945	1.00736	0.999325	1.01545	0.0727032	0.140862	FALSE
Bipolar disorder in partial remission	105	18537	0.0230135	1.02328	0.997908	1.0493	0.0724168	0.140862	FALSE
Panic disorder with agoraphobia	510	18537	-0.0106078	0.989448	0.978013	1.00102	0.0736839	0.142128	FALSE
Opioid-induced psychotic disorder with delusions	268	18537	0.0146993	1.01481	0.998474	1.03141	0.0758065	0.145575	FALSE
Stimulant abuse	4050	18537	0.00442719	1.00444	0.999514	1.00938	0.0774008	0.147982	FALSE
Disorder of sleep-wake cycle	495	18537	0.0103456	1.0104	0.998788	1.02215	0.0793773	0.151044	FALSE
Psychostimulant withdrawal	134	18537	-0.020883	0.979334	0.956725	1.00248	0.0796984	0.151044	FALSE
Autonomic neuropathy	207	18537	0.0161711	1.0163	0.998007	1.03493	0.0810337	0.152491	FALSE
Demyelinating disease of central nervous system	804	18537	0.0084513	1.00849	0.998954	1.01811	0.0811648	0.152491	FALSE
Mixed bipolar I disorder in full remission	117	18537	0.0216037	1.02184	0.997251	1.04703	0.082126	0.153632	FALSE
Psychoactive substance-induced withdrawal syndrome	396	18537	-0.0121142	0.987959	0.974468	1.00164	0.0842015	0.156839	FALSE
Neuromyelitis optica	105	18537	0.0215313	1.02176	0.997041	1.0471	0.0849122	0.157487	FALSE
Inhibited male orgasm	130	18537	0.0209307	1.02115	0.996792	1.04611	0.0892973	0.164915	FALSE
Psychotic disorder	2182	18537	0.00504162	1.00505	0.999186	1.01096	0.0915433	0.167665	FALSE
Hereditary motor and sensory neuropathy	222	18537	0.015239	1.01536	0.99754	1.03349	0.0915589	0.167665	FALSE
Premenstrual dysphoric disorder	297	18537	-0.0134152	0.986674	0.97108	1.00252	0.0988617	0.180277	FALSE
Non-organic sleep disorder	479	18537	0.0101472	1.0102	0.998043	1.0225	0.100418	0.182348	FALSE
Marie's cerebellar ataxia	171	18537	0.0162696	1.0164	0.996808	1.03638	0.101403	0.183139	FALSE
Manic bipolar I disorder in full remission	110	18537	0.0208131	1.02103	0.995897	1.0468	0.101697	0.183139	FALSE
Paroxysmal hemicrania	170	18537	0.0161515	1.01628	0.996788	1.03616	0.102177	0.183243	FALSE
Headache caused by drug	843	18537	0.00748387	1.00751	0.998374	1.01673	0.107418	0.191849	FALSE
Problem related to lifestyle	656	18537	0.00828017	1.00831	0.998105	1.01863	0.110788	0.197057	FALSE
Cerebellar stroke syndrome	184	18537	0.0156454	1.01577	0.996382	1.03553	0.111539	0.197583	FALSE
Toxic polyneuropathy	282	18537	0.0125135	1.01259	0.997064	1.02836	0.112511	0.198495	FALSE
Vertebrobasilar territory transient ischemic attack	145	18537	0.0176209	1.01778	0.995675	1.04037	0.115716	0.203324	FALSE
Disorder of nerve root and/or plexus	367	18537	0.0108116	1.01087	0.99717	1.02476	0.120434	0.21076	FALSE
Disorder of speech and language development	159	18537	0.0161392	1.01627	0.995494	1.03748	0.125668	0.219036	FALSE
Schizoaffective disorder	1764	18537	-0.00507013	0.994943	0.988458	1.00147	0.128572	0.223084	FALSE
Cough headache syndrome	110	18537	-0.0177593	0.982397	0.960127	1.00518	0.129019	0.223084	FALSE
Personality disorder	1645	18537	0.00514748	1.00516	0.998429	1.01194	0.133281	0.22954	FALSE
Undifferentiated somatoform disorder	293	18537	-0.0116642	0.988404	0.973282	1.00376	0.138121	0.236934	FALSE
Nicotine withdrawal	264	18537	0.0116959	1.01176	0.996173	1.0276	0.13992	0.239077	FALSE
Cerebral degeneration due to alcoholism	103	18537	-0.0202779	0.979926	0.953802	1.00677	0.141341	0.240557	FALSE
Alcohol withdrawal delirium	337	18537	-0.0109152	0.989144	0.974795	1.0037	0.143202	0.242772	FALSE
Drug withdrawal	101	18537	-0.0205561	0.979654	0.952756	1.00731	0.147847	0.248704	FALSE
Bacterial meningitis	109	18537	0.0181788	1.01835	0.993584	1.04372	0.14777	0.248704	FALSE
Sedative, hypnotic AND/OR anxiolytic-related disorder	664	18537	0.00769766	1.00773	0.997226	1.01834	0.149808	0.251029	FALSE
Common peroneal nerve lesion	495	18537	0.00841554	1.00845	0.996864	1.02017	0.153509	0.256242	FALSE
Acute post-trauma stress state	152	18537	0.0149194	1.01503	0.994349	1.03614	0.155475	0.257543	FALSE
New daily persistent headache	1071	18537	0.00591154	1.00593	0.997757	1.01417	0.15547	0.257543	FALSE
Complex regional pain syndrome of upper limb	203	18537	-0.0133832	0.986706	0.968604	1.00515	0.156591	0.258405	FALSE
Segmental autonomic dysfunction	129	18537	-0.0165391	0.983597	0.960935	1.00679	0.164323	0.270136	FALSE
Cataplexy and narcolepsy	201	18537	0.0130765	1.01316	0.994568	1.0321	0.166461	0.27262	FALSE
Tarsal tunnel syndrome	405	18537	-0.00898699	0.991053	0.978363	1.00391	0.171693	0.280131	FALSE
Ophthalmoplegic migraine	229	18537	-0.0120416	0.988031	0.970852	1.00551	0.178426	0.290026	FALSE
Amaurosis fugax	486	18537	0.00807656	1.00811	0.99627	1.02009	0.180273	0.291935	FALSE
Refractory localization-related epilepsy	526	18537	0.007651	1.00768	0.996171	1.01932	0.191736	0.308198	FALSE
Attention deficit hyperactivity disorder, predominantly hyperactive impulsive type	377	18537	-0.00944622	0.990598	0.97665	1.00475	0.1917	0.308198	FALSE
Intractable headache following trauma	301	18537	-0.0102448	0.989807	0.974592	1.00526	0.194913	0.312149	FALSE
Cerebrovascular and spinal vascular disorders	165	18537	0.0128188	1.0129	0.993314	1.03287	0.198218	0.316275	FALSE
Idiopathic hypersomnia associated with long sleep time	204	18537	0.0124869	1.01257	0.993282	1.03222	0.203081	0.322846	FALSE
Cannabis intoxication	255	18537	0.0103054	1.01036	0.994193	1.02679	0.210462	0.33336	FALSE
Anxiety	359	18537	0.00832432	1.00836	0.995244	1.02165	0.212669	0.33563	FALSE
Nonorganic insomnia	100	18537	0.016733	1.01687	0.990242	1.04422	0.21654	0.340501	FALSE
Cocaine withdrawal	104	18537	0.0152717	1.01539	0.990937	1.04044	0.219476	0.343872	FALSE
Cannabis dependence	1423	18537	0.00455881	1.00457	0.997227	1.01197	0.223201	0.34845	FALSE
Bipolar I disorder, most recent episode hypomanic	393	18537	-0.00840456	0.991631	0.978215	1.00523	0.226526	0.352374	FALSE
Polyneuritis	209	18537	0.0109057	1.01097	0.992939	1.02932	0.234832	0.36399	FALSE
Complex partial epileptic seizure	360	18537	0.00826004	1.00829	0.994373	1.02241	0.244237	0.37722	FALSE
Postconcussion syndrome	1514	18537	-0.00409771	0.995911	0.988961	1.00291	0.251389	0.38689	FALSE
Psychoactive substance-induced organic anxiety disorder	2395	18537	0.00342102	1.00343	0.997505	1.00938	0.257276	0.394551	FALSE
Manic disorder, single episode	423	18537	0.00725518	1.00728	0.994471	1.02026	0.266569	0.407363	FALSE
Mild intellectual disability	249	18537	0.00911616	1.00916	0.99297	1.02561	0.269194	0.408497	FALSE
Chronic post-traumatic headache	396	18537	-0.00748033	0.992548	0.979468	1.0058	0.269048	0.408497	FALSE
Opioid dependence in remission	1171	18537	0.00450772	1.00452	0.996354	1.01275	0.278965	0.42185	FALSE
Sleep related rhythmic movement disorder	104	18537	0.0142991	1.0144	0.988425	1.04106	0.279996	0.421939	FALSE
Severe major depression, single episode, with psychotic features	534	18537	0.0059611	1.00598	0.995009	1.01707	0.286616	0.430421	FALSE
Idiopathic generalized epilepsy	449	18537	0.00672861	1.00675	0.994276	1.01938	0.290235	0.432858	FALSE
Severe mixed bipolar I disorder without psychotic features	135	18537	0.0126247	1.0127	0.989294	1.03667	0.290069	0.432858	FALSE
Cannabis dependence in remission	306	18537	-0.00800761	0.992024	0.977141	1.00713	0.299171	0.444659	FALSE
Central sleep apnea syndrome	263	18537	0.00843568	1.00847	0.992298	1.02491	0.306472	0.453956	FALSE
Seizure disorder	179	18537	0.010397	1.01045	0.990239	1.03108	0.313204	0.462349	FALSE
Trigeminal neuralgia	1213	18537	-0.00392719	0.996081	0.988441	1.00378	0.317426	0.466992	FALSE
Bipolar affective disorder, currently depressed, mild	473	18537	0.00619157	1.00621	0.993995	1.01858	0.320456	0.469857	FALSE
Attention deficit hyperactivity disorder, predominantly inattentive type	1817	18537	-0.00344631	0.99656	0.989768	1.0034	0.323299	0.47243	FALSE
Sleep related bruxism	586	18537	-0.00531524	0.994699	0.983944	1.00557	0.337933	0.492157	FALSE
Bipolar affective disorder, currently manic, severe, with psychosis	270	18537	-0.00788097	0.99215	0.976152	1.00841	0.342015	0.496436	FALSE
Hemiplegic migraine	221	18537	-0.00852604	0.99151	0.974172	1.00916	0.343499	0.496928	FALSE
Asperger's disorder	133	18537	0.0116437	1.01171	0.987378	1.03665	0.34857	0.500925	FALSE
Compulsive hoarding	121	18537	0.0114129	1.01148	0.987665	1.03587	0.347777	0.500925	FALSE
Mood disorder with major depressive-like episode due to general medical condition	104	18537	0.0115349	1.0116	0.987296	1.03651	0.352575	0.505009	FALSE
Attention deficit hyperactivity disorder	3941	18537	-0.00231483	0.997688	0.99276	1.00264	0.359544	0.513296	FALSE
Non-pyogenic meningitis	121	18537	-0.0114875	0.988578	0.964362	1.0134	0.363973	0.517916	FALSE
Autonomic dysreflexia	126	18537	-0.0107992	0.989259	0.966403	1.01266	0.365213	0.517981	FALSE
Facial myokymia	297	18537	0.00661215	1.00663	0.991793	1.0217	0.382909	0.541311	FALSE
Antisocial personality disorder	345	18537	-0.00639188	0.993629	0.979249	1.00822	0.390136	0.549737	FALSE
Postviral fatigue syndrome	412	18537	-0.00563306	0.994383	0.981651	1.00728	0.391557	0.549954	FALSE
Mixed bipolar affective disorder, mild	190	18537	-0.00803239	0.992	0.973274	1.01109	0.408759	0.572262	FALSE
Bipolar affective disorder, currently depressed, moderate	780	18537	-0.00400401	0.996004	0.986352	1.00575	0.420306	0.586536	FALSE
Subacute dyskinesia due to drug	392	18537	0.00536395	1.00538	0.992231	1.0187	0.424466	0.590443	FALSE
Nicotine-induced organic mental disorder	632	18537	0.00427712	1.00429	0.993749	1.01494	0.426766	0.591745	FALSE
Plantar nerve lesion	1400	18537	0.00290626	1.00291	0.995616	1.01026	0.435196	0.601513	FALSE
Central pain syndrome	259	18537	0.00590593	1.00592	0.990308	1.02179	0.459381	0.632925	FALSE
Cocaine dependence	1220	18537	0.00292185	1.00293	0.995149	1.01076	0.461951	0.634451	FALSE
Mental disorder	2131	18537	0.00218995	1.00219	0.996268	1.00815	0.469067	0.642193	FALSE
Childhood emotional disorder	1952	18537	-0.00241614	0.997587	0.990993	1.00422	0.47517	0.646035	FALSE
Acute insomnia	762	18537	-0.00348218	0.996524	0.98702	1.00612	0.476339	0.646035	FALSE
Psychoactive substance-induced organic mental disorder	352	18537	-0.00506569	0.994947	0.981235	1.00885	0.474353	0.646035	FALSE
Childhood onset fluency disorder	179	18537	0.00691433	1.00694	0.987848	1.0264	0.47894	0.646413	FALSE
Hallucinosis caused by drug	151	18537	-0.00746183	0.992566	0.972243	1.01331	0.479597	0.646413	FALSE
Benign exertional headache	125	18537	-0.00825471	0.991779	0.969251	1.01483	0.481355	0.646775	FALSE
Mixed bipolar I disorder in partial remission	170	18537	-0.0072134	0.992813	0.972404	1.01365	0.496086	0.66451	FALSE
Abuse of non-dependence-producing substances	103	18537	-0.00856831	0.991468	0.966796	1.01677	0.505146	0.67301	FALSE
Idiopathic progressive polyneuropathy	998	18537	0.0029713	1.00298	0.994241	1.01179	0.505533	0.67301	FALSE
Disturbance of perception associated with conversion and dissociative phenomenon	498	18537	0.00397779	1.00399	0.992138	1.01597	0.511338	0.675321	FALSE
Drug-induced akathisia	175	18537	0.00684454	1.00687	0.986425	1.02773	0.513107	0.675321	FALSE
Dream anxiety disorder	784	18537	-0.00321323	0.996792	0.987334	1.00634	0.50887	0.675321	FALSE
Premature ejaculation	104	18537	0.00840586	1.00844	0.983332	1.03419	0.513493	0.675321	FALSE
Idiopathic peripheral autonomic neuropathy	1259	18537	-0.00257148	0.997432	0.989629	1.0053	0.521015	0.683144	FALSE
Cerebral cyst	548	18537	0.00358772	1.00359	0.992559	1.01475	0.524788	0.686017	FALSE
Simple partial seizure	199	18537	-0.00588808	0.994129	0.976019	1.01258	0.530204	0.691016	FALSE
Bipolar affective disorder, currently manic, mild	150	18537	-0.0067157	0.993307	0.972553	1.0145	0.533033	0.692624	FALSE
Disorder of meninges	317	18537	0.0045351	1.00455	0.990228	1.01907	0.535785	0.693399	FALSE
Refractory epilepsy	574	18537	0.00345143	1.00346	0.992527	1.01451	0.536825	0.693399	FALSE
Fear of flying	286	18537	0.00495328	1.00497	0.989164	1.02102	0.540155	0.694268	FALSE
Cocaine dependence in remission	777	18537	-0.0029186	0.997086	0.987806	1.00645	0.540697	0.694268	FALSE
Perineurial cyst	126	18537	0.00664211	1.00666	0.984872	1.02894	0.551965	0.702608	FALSE
Tic disorder	158	18537	0.0063373	1.00636	0.985556	1.0276	0.552049	0.702608	FALSE
Recurrent major depressive episodes, severe, with psychosis	1111	18537	-0.00241181	0.997591	0.989729	1.00552	0.550227	0.702608	FALSE
Familial dysautonomia	511	18537	0.00352082	1.00353	0.991764	1.01543	0.558388	0.708597	FALSE
Myelitis	141	18537	0.00654829	1.00657	0.984577	1.02905	0.561267	0.710175	FALSE
Bipolar affective disorder, current episode mixed	517	18537	-0.00344398	0.996562	0.984848	1.00842	0.568092	0.71672	FALSE
Mononeuritis	362	18537	-0.00391332	0.996094	0.982556	1.00982	0.575153	0.723525	FALSE
Obstructive hydrocephalus	176	18537	0.00541766	1.00543	0.986449	1.02478	0.577486	0.724361	FALSE
Primary degenerative dementia of the Alzheimer type, presenile onset	110	18537	-0.00705032	0.992974	0.968051	1.01854	0.586721	0.733823	FALSE
Motor neuron disease	117	18537	0.00685196	1.00688	0.982141	1.03223	0.589244	0.734862	FALSE
Mood disorder caused by drug	154	18537	-0.00572705	0.994289	0.973265	1.01577	0.599442	0.745438	FALSE
Somatization disorder	157	18537	0.00559936	1.00562	0.984625	1.02705	0.602879	0.74757	FALSE
Severe major depression, single episode, without psychotic features	1902	18537	-0.00161895	0.998382	0.992259	1.00454	0.605999	0.749298	FALSE
Borderline personality disorder	1642	18537	-0.00179994	0.998202	0.991265	1.00519	0.612942	0.75253	FALSE
Psychoactive substance-induced intoxication	444	18537	-0.00323618	0.996769	0.984319	1.00938	0.613815	0.75253	FALSE
Headache disorder	3407	18537	-0.00124729	0.998753	0.993955	1.00358	0.61173	0.75253	FALSE
Intermittent explosive disorder	150	18537	-0.00542035	0.994594	0.973722	1.01591	0.616436	0.753615	FALSE
Drug dependence in remission	709	18537	-0.00251264	0.997491	0.987232	1.00786	0.633799	0.772665	FALSE
Bulimia nervosa	235	18537	0.00436855	1.00438	0.986283	1.0228	0.637667	0.775203	FALSE
Lack or loss of sexual desire	172	18537	0.00473763	1.00475	0.984871	1.02503	0.642151	0.778473	FALSE
Complex regional pain syndrome	376	18537	0.0031502	1.00316	0.989552	1.01694	0.6511	0.785656	FALSE
Undifferentiated schizophrenia	172	18537	-0.00419451	0.995814	0.977843	1.01412	0.651696	0.785656	FALSE
Inhibited female orgasm	127	18537	0.0050845	1.0051	0.982292	1.02843	0.664138	0.798326	FALSE
Psychosexual dysfunction	317	18537	-0.00330138	0.996704	0.98188	1.01175	0.665885	0.798326	FALSE
Brief reactive psychosis	569	18537	0.00241425	1.00242	0.991348	1.01361	0.670006	0.79949	FALSE
Blepharospasm	341	18537	0.00304578	1.00305	0.989073	1.01723	0.67054	0.79949	FALSE
Bipolar affective disorder, currently manic, moderate	255	18537	-0.00359942	0.996407	0.979573	1.01353	0.678856	0.807187	FALSE
Hypnotic or anxiolytic dependence	600	18537	0.00230645	1.00231	0.991182	1.01356	0.68553	0.807543	FALSE
Severe manic bipolar I disorder without psychotic features	136	18537	-0.0046228	0.995388	0.97317	1.01811	0.688147	0.807543	FALSE
Accidental laceration during a procedure	197	18537	0.00373979	1.00375	0.985449	1.02238	0.690319	0.807543	FALSE
Chronic cluster headache	181	18537	-0.00397094	0.996037	0.977294	1.01514	0.682023	0.807543	FALSE
Alcoholic polyneuropathy	226	18537	0.00372761	1.00373	0.985654	1.02215	0.687732	0.807543	FALSE
Acute transverse myelitis	177	18537	0.0039397	1.00395	0.984793	1.02347	0.688532	0.807543	FALSE
Trigeminal nerve disorder	263	18537	0.00326474	1.00327	0.987112	1.01969	0.693502	0.809086	FALSE
Adjustment disorder with mixed disturbance of emotions AND conduct	360	18537	0.00274717	1.00275	0.988947	1.01675	0.697691	0.811791	FALSE
Disorder of the central nervous system	363	18537	0.00257421	1.00258	0.989158	1.01618	0.7081	0.821699	FALSE
Postpartum psychosis	185	18537	-0.00371502	0.996292	0.976421	1.01657	0.717781	0.830712	FALSE
Drug-induced sleep disorder	216	18537	0.00334072	1.00335	0.985057	1.02198	0.721904	0.831052	FALSE
Phobic disorder	164	18537	-0.00371555	0.996291	0.976239	1.01676	0.720213	0.831052	FALSE
Muscular dystrophy	131	18537	0.00411676	1.00413	0.98128	1.0275	0.725885	0.831225	FALSE
Incomplete paraplegia	191	18537	-0.00337442	0.996631	0.978082	1.01553	0.724812	0.831225	FALSE
Migraine with persistent visual aura	222	18537	-0.00298193	0.997023	0.979381	1.01498	0.743384	0.849023	FALSE
Secondary parkinsonism	147	18537	-0.00361256	0.996394	0.974889	1.01837	0.745554	0.849266	FALSE
Drug-induced delusional disorder	104	18537	0.00411704	1.00413	0.979235	1.02965	0.747847	0.849648	FALSE
Mixed bipolar affective disorder, severe, with psychosis	136	18537	-0.00371673	0.99629	0.973647	1.01946	0.751343	0.851392	FALSE
Femoral neuropathy	116	18537	-0.00384747	0.99616	0.972091	1.02083	0.757846	0.856488	FALSE
Obsessional thoughts	189	18537	0.00310624	1.00311	0.983335	1.02328	0.759787	0.856488	FALSE
Cranial nerve disorder	218	18537	0.0027347	1.00274	0.985005	1.02079	0.763882	0.85886	FALSE
Somatoform disorder	2225	18537	0.000877507	1.00088	0.995114	1.00667	0.76585	0.85886	FALSE
Spastic hemiplegia of dominant side	108	18537	-0.00347047	0.996536	0.973804	1.0198	0.768164	0.859235	FALSE
Social phobia	659	18537	0.00152964	1.00153	0.990725	1.01245	0.782269	0.868298	FALSE
Acute stress disorder	6960	18537	-0.000516402	0.999484	0.995843	1.00314	0.781518	0.868298	FALSE
Complex regional pain syndrome of lower limb	351	18537	-0.00200379	0.997998	0.984089	1.0121	0.779613	0.868298	FALSE
Spasmodic torticollis	480	18537	0.00151901	1.00152	0.989651	1.01353	0.802804	0.879841	FALSE
Idiopathic stabbing headache	222	18537	-0.002212	0.99779	0.980837	1.01504	0.80028	0.879841	FALSE
Phobia	325	18537	-0.00187189	0.99813	0.983673	1.0128	0.801449	0.879841	FALSE
Neurosis	1048	18537	-0.00107258	0.998928	0.990642	1.00728	0.800755	0.879841	FALSE
Cluster headache	484	18537	-0.00155736	0.998444	0.986591	1.01044	0.798263	0.879841	FALSE
Bipolar II disorder	1617	18537	-0.000834842	0.999166	0.99239	1.00599	0.809961	0.885448	FALSE
Brachial plexus disorder	774	18537	0.00114096	1.00114	0.991604	1.01077	0.815281	0.889025	FALSE
Hemicrania continua	109	18537	-0.00284113	0.997163	0.973122	1.0218	0.819514	0.889787	FALSE
Nondependent cannabis abuse in remission	289	18537	-0.00178849	0.998213	0.982556	1.01412	0.824532	0.889787	FALSE
Psychoactive substance dependence	1698	18537	0.00074782	1.00075	0.994089	1.00745	0.82623	0.889787	FALSE
Chronic pain due to injury	642	18537	0.00116123	1.00116	0.990962	1.01147	0.82412	0.889787	FALSE
Chronic alcoholism in remission	3179	18537	0.000580009	1.00058	0.995476	1.00571	0.824091	0.889787	FALSE
Paraplegia	716	18537	0.00104893	1.00105	0.991211	1.01099	0.835117	0.89713	FALSE
Insomnia disorder related to another mental disorder	1126	18537	0.000751275	1.00075	0.992789	1.00878	0.853757	0.91489	FALSE
Alcohol dependence	7604	18537	0.000325808	1.00033	0.996684	1.00398	0.861011	0.920391	FALSE
Frontotemporal dementia	107	18537	-0.0021775	0.997825	0.97212	1.02421	0.870101	0.927823	FALSE
Amyotrophic lateral sclerosis	101	18537	-0.00211917	0.997883	0.972088	1.02436	0.87399	0.929685	FALSE
Chronic tension-type headache	1625	18537	0.00050907	1.00051	0.993918	1.00714	0.880017	0.933808	FALSE
Sedative withdrawal	237	18537	0.00125102	1.00125	0.983886	1.01892	0.888545	0.938269	FALSE
Syringomyelia and syringobulbia	193	18537	0.00135352	1.00135	0.982614	1.02045	0.888328	0.938269	FALSE
Intoxication	258	18537	-0.0011158	0.998885	0.982062	1.016	0.897553	0.944872	FALSE
Cervical radiculopathy	257	18537	0.0010392	1.00104	0.98508	1.01726	0.899152	0.944872	FALSE
Psychosis and severe depression co-occurrent and due to bipolar affective disorder	287	18537	-0.00100055	0.999	0.983251	1.015	0.901784	0.945349	FALSE
Recurrent depression	1605	18537	-0.000378782	0.999621	0.992795	1.00649	0.913725	0.953261	FALSE
Meralgia paresthetica	1204	18537	-0.000422573	0.999578	0.992041	1.00717	0.912854	0.953261	FALSE
Agoraphobia	189	18537	0.000981462	1.00098	0.981433	1.02092	0.922303	0.957607	FALSE
Chronic fatigue syndrome	429	18537	0.000638116	1.00064	0.987938	1.0135	0.921999	0.957607	FALSE
Obsessive compulsive personality disorder	103	18537	-0.00118602	0.998815	0.97287	1.02545	0.92962	0.9629	FALSE
Obsessive-compulsive disorder	1220	18537	0.000318581	1.00032	0.992325	1.00838	0.93797	0.969236	FALSE
Bipolar affective disorder, current episode depression	1440	18537	-0.000268733	0.999731	0.992672	1.00684	0.940749	0.969798	FALSE
Depressed bipolar I disorder in partial remission	412	18537	0.000314559	1.00031	0.987296	1.0135	0.962463	0.979251	FALSE
Transient global amnesia	336	18537	0.000235983	1.00024	0.985732	1.01495	0.974739	0.979251	FALSE
Episodic cluster headache	290	18537	-0.000257614	0.999742	0.984322	1.0154	0.974089	0.979251	FALSE
Atypical facial pain	621	18537	-0.000200087	0.9998	0.989371	1.01034	0.970168	0.979251	FALSE
Depressed bipolar I disorder in full remission	271	18537	-0.000430277	0.99957	0.983389	1.01602	0.958788	0.979251	FALSE
Autistic disorder	305	18537	0.00030082	1.0003	0.984382	1.01648	0.970682	0.979251	FALSE
Psychologic conversion disorder	993	18537	-0.000185036	0.999815	0.991427	1.00827	0.965665	0.979251	FALSE
Substance abuse	167	18537	0.000347317	1.00035	0.979789	1.02134	0.973849	0.979251	FALSE
Psychoactive substance-induced organic mood disorder	931	18537	-0.00018618	0.999814	0.990867	1.00884	0.967618	0.979251	FALSE
Sleep terror disorder	143	18537	-0.000502872	0.999497	0.978345	1.02111	0.963248	0.979251	FALSE
Primary degenerative dementia of the Alzheimer type, senile onset	196	18537	-0.000384592	0.999615	0.978971	1.02069	0.971186	0.979251	FALSE
Bipolar affective disorder, current episode manic	288	18537	-0.000142291	0.999858	0.984133	1.01583	0.985963	0.985963	FALSE
Impulse control disorder	217	18537	-0.00017404	0.999826	0.981174	1.01883	0.985548	0.985963	FALSE

### Sheet: Supplementary Table 6
phenotype	Q	df	p_Q	I2 (%)	n_ancestries	FDR_p_Q	significant_FDR
Nondependent cocaine abuse in remission	25.788	2	2.51e-06	92.24	3	0.000372	TRUE
Polyneuropathy	18.954	2	7.66e-05	89.45	3	0.00567	TRUE
Carpal tunnel syndrome	17.294	2	0.000176	88.44	3	0.00814	TRUE
Persistent pain following procedure	16.398	2	0.000275	87.8	3	0.00814	TRUE
Insomnia	16.146	2	0.000312	87.61	3	0.00814	TRUE
Disorder in remission	16.032	2	0.00033	87.53	3	0.00814	TRUE
Restless legs	14.315	2	0.000779	86.03	3	0.0165	TRUE
Episodic mood disorder	13.277	2	0.00131	84.94	3	0.0242	TRUE
Myoclonus	11.613	2	0.00301	82.78	3	0.0446	TRUE
Anxiety disorder	11.61	2	0.00301	82.77	3	0.0446	TRUE
Spinal cord compression	11.385	2	0.00337	82.43	3	0.0454	TRUE
Obstructive sleep apnea syndrome	11.102	2	0.00388	81.98	3	0.0479	TRUE
Opioid abuse	10.775	2	0.00457	81.44	3	0.0481	TRUE
Lesion of median nerve	10.72	2	0.0047	81.34	3	0.0481	TRUE
Refractory migraine	10.602	2	0.00499	81.14	3	0.0481	TRUE
Pain provoked by trauma	10.517	2	0.0052	80.98	3	0.0481	TRUE
Depressive disorder	9.293	2	0.0096	78.48	3	0.0835	FALSE
Periodic limb movement disorder	9.101	2	0.0106	78.02	3	0.0856	FALSE
Cocaine-induced organic mental disorder	9.023	2	0.011	77.83	3	0.0856	FALSE
Claustrophobia	8.702	2	0.0129	77.02	3	0.0954	FALSE
Epilepsy	8.487	2	0.0144	76.44	3	0.101	FALSE
Mononeuropathy of lower limb	8.338	2	0.0155	76.01	3	0.102	FALSE
Nicotine dependence	8.288	2	0.0159	75.87	3	0.102	FALSE
Organic anxiety disorder	8.208	2	0.0165	75.63	3	0.102	FALSE
Dystonia	7.99	2	0.0184	74.97	3	0.109	FALSE
Major depression, single episode	7.734	2	0.0209	74.14	3	0.118	FALSE
Sciatic nerve lesion	7.681	2	0.0215	73.96	3	0.118	FALSE
Posttraumatic stress disorder	7.25	2	0.0267	72.41	3	0.136	FALSE
Panic disorder without agoraphobia	7.249	2	0.0267	72.41	3	0.136	FALSE
Psychoactive substance use disorder	7.106	2	0.0286	71.86	3	0.141	FALSE
Pain due to neoplastic disease	6.961	2	0.0308	71.27	3	0.143	FALSE
Schizoaffective disorder, bipolar type	6.948	2	0.031	71.21	3	0.143	FALSE
Sleep apnea	6.703	2	0.035	70.16	3	0.157	FALSE
Cannabis abuse	6.383	2	0.0411	68.67	3	0.179	FALSE
Disorder of nervous system	6.048	2	0.0486	66.93	3	0.198	FALSE
Chronic pain syndrome	6.001	2	0.0498	66.67	3	0.198	FALSE
Major depression single episode, in partial remission	5.986	2	0.0501	66.59	3	0.198	FALSE
Cocaine abuse	5.954	2	0.051	66.41	3	0.198	FALSE
Cannabis-induced organic mental disorder	5.814	2	0.0546	65.6	3	0.204	FALSE
Disorder of brain	5.761	2	0.0561	65.29	3	0.204	FALSE
Cramp in lower leg associated with rest	5.743	2	0.0566	65.18	3	0.204	FALSE
Refractory migraine without aura	5.525	2	0.0631	63.8	3	0.22	FALSE
Hypersomnia	5.501	2	0.0639	63.64	3	0.22	FALSE
Alcohol-induced mood disorder	5.363	2	0.0685	62.71	3	0.227	FALSE
Developmental academic disorder	3.303	1	0.0691	69.73	2	0.227	FALSE
REM sleep behavior disorder	3.253	1	0.0713	69.26	2	0.229	FALSE
Disorder of muscle	5.043	2	0.0803	60.34	3	0.253	FALSE
Polyneuropathy due to drug	4.978	2	0.083	59.82	3	0.256	FALSE
Disorder caused by alcohol	4.851	2	0.0884	58.77	3	0.262	FALSE
Schizophrenia	4.849	2	0.0885	58.75	3	0.262	FALSE
Idiopathic sleep related non-obstructive alveolar hypoventilation	4.736	2	0.0937	57.77	3	0.272	FALSE
Psychoactive substance abuse	4.275	2	0.118	53.22	3	0.325	FALSE
Alcohol intoxication	4.274	2	0.118	53.2	3	0.325	FALSE
Generalized anxiety disorder	4.263	2	0.119	53.09	3	0.325	FALSE
Paranoid schizophrenia	3.655	2	0.161	45.28	3	0.433	FALSE
Delusional disorder	3.61	2	0.164	44.6	3	0.435	FALSE
Polyneuropathy associated with another disorder	3.571	2	0.168	43.99	3	0.436	FALSE
Alcohol abuse	3.525	2	0.172	43.26	3	0.438	FALSE
Status migrainosus	3.406	2	0.182	41.28	3	0.457	FALSE
Delirium	3.221	2	0.2	37.91	3	0.493	FALSE
Inflammatory disorder of head	1.613	1	0.204	38.02	2	0.495	FALSE
Hemiplegia of dominant side	3.123	2	0.21	35.96	3	0.501	FALSE
Parasomnia	1.514	1	0.218	33.96	2	0.501	FALSE
Erectile dysfunction	3.019	2	0.221	33.76	3	0.501	FALSE
Posttraumatic headache	2.989	2	0.224	33.09	3	0.501	FALSE
Tobacco dependence in remission	2.977	2	0.226	32.81	3	0.501	FALSE
Narcolepsy without cataplexy	1.461	1	0.227	31.56	2	0.501	FALSE
Hydrocephalus	2.881	2	0.237	30.58	3	0.515	FALSE
Pain disorder with psychological factor	2.721	2	0.256	26.51	3	0.55	FALSE
Primary central sleep apnea	2.631	2	0.268	23.99	3	0.567	FALSE
Alcohol withdrawal syndrome	2.567	2	0.277	22.09	3	0.578	FALSE
Chronic pain	2.491	2	0.288	19.7	3	0.581	FALSE
Multiple sclerosis	2.487	2	0.288	19.57	3	0.581	FALSE
Myoneural disorder	1.118	1	0.29	10.53	2	0.581	FALSE
Adjustment disorder	2.426	2	0.297	17.55	3	0.587	FALSE
Localization-related idiopathic epilepsy	2.337	2	0.311	14.43	3	0.605	FALSE
Eating disorder	2.261	2	0.323	11.53	3	0.618	FALSE
Adjustment disorder with depressed mood	2.242	2	0.326	10.8	3	0.618	FALSE
Acute alcoholic intoxication in alcoholism	2.204	2	0.332	9.26	3	0.622	FALSE
Seizure	2.114	2	0.348	5.38	3	0.636	FALSE
Dysthymia	2.085	2	0.353	4.09	3	0.636	FALSE
Mood disorder	2.053	2	0.358	2.61	3	0.636	FALSE
Opioid dependence	2.017	2	0.365	0.82	3	0.636	FALSE
Disorder of autonomic nervous system	1.991	2	0.369	0	3	0.636	FALSE
Recurrent major depression in full remission	1.989	2	0.37	0	3	0.636	FALSE
Sleep disorder	1.975	2	0.373	0	3	0.636	FALSE
Cerebrospinal fluid leak	1.965	2	0.374	0	3	0.636	FALSE
Anoxic encephalopathy	1.944	2	0.378	0	3	0.636	FALSE
Compression of brain	1.857	2	0.395	0	3	0.651	FALSE
Adjustment disorder with mixed anxiety and depressed mood	1.834	2	0.4	0	3	0.651	FALSE
Status epilepticus	1.83	2	0.4	0	3	0.651	FALSE
Parkinson's disease	1.773	2	0.412	0	3	0.656	FALSE
Mild recurrent major depression	1.758	2	0.415	0	3	0.656	FALSE
Moderate major depression, single episode	1.732	2	0.421	0	3	0.656	FALSE
Refractory migraine with aura	1.729	2	0.421	0	3	0.656	FALSE
Recurrent major depression in partial remission	1.698	2	0.428	0	3	0.657	FALSE
Cervicogenic headache	1.676	2	0.433	0	3	0.657	FALSE
Postpartum depression	0.61	1	0.435	0	2	0.657	FALSE
Benign intracranial hypertension	1.625	2	0.444	0	3	0.663	FALSE
Chronic intractable migraine without aura	1.589	2	0.452	0	3	0.669	FALSE
Transient cerebral ischemia	1.516	2	0.469	0	3	0.68	FALSE
Movement disorder	0.525	1	0.469	0	2	0.68	FALSE
Organic mental disorder	1.455	2	0.483	0	3	0.69	FALSE
Sleep-wake schedule disorder, delayed phase type	0.488	1	0.485	0	2	0.69	FALSE
Recurrent major depression	1.403	2	0.496	0	3	0.697	FALSE
Metabolic encephalopathy	1.39	2	0.499	0	3	0.697	FALSE
Primary insomnia	1.333	2	0.513	0	3	0.707	FALSE
Pain	1.309	2	0.52	0	3	0.707	FALSE
Intellectual disability	1.305	2	0.521	0	3	0.707	FALSE
Migraine without aura	1.239	2	0.538	0	3	0.72	FALSE
Attention deficit hyperactivity disorder, combined type	0.375	1	0.54	0	2	0.72	FALSE
Generalized epilepsy	1.191	2	0.551	0	3	0.729	FALSE
Dementia associated with another disease	1.146	2	0.564	0	3	0.738	FALSE
Recurrent major depression in remission	1.128	2	0.569	0	3	0.739	FALSE
Opioid withdrawal	1.107	2	0.575	0	3	0.74	FALSE
Moderate recurrent major depression	1.052	2	0.591	0	3	0.749	FALSE
Neuropathy	1.047	2	0.592	0	3	0.749	FALSE
Spinal cord disease	1.019	2	0.601	0	3	0.753	FALSE
Headache	0.918	2	0.632	0	3	0.785	FALSE
Dementia	0.904	2	0.636	0	3	0.785	FALSE
Tremor	0.848	2	0.654	0	3	0.8	FALSE
Cerebral edema	0.812	2	0.666	0	3	0.808	FALSE
Meningitis	0.779	2	0.677	0	3	0.815	FALSE
Dementia with behavioral disturbance	0.717	2	0.699	0	3	0.827	FALSE
Mononeuropathy	0.717	2	0.699	0	3	0.827	FALSE
Chronic post-traumatic stress disorder	0.605	2	0.739	0	3	0.865	FALSE
Phantom limb syndrome with pain	0.107	1	0.743	0	2	0.865	FALSE
Nondependent opioid abuse in remission	0.58	2	0.748	0	3	0.865	FALSE
Idiopathic peripheral neuropathy	0.547	2	0.761	0	3	0.87	FALSE
Mild major depression, single episode	0.539	2	0.764	0	3	0.87	FALSE
Hemiplegia of nondominant side	0.515	2	0.773	0	3	0.873	FALSE
Myelopathy due to another disorder	0.078	1	0.78	0	2	0.874	FALSE
Migraine with aura	0.482	2	0.786	0	3	0.875	FALSE
Adjustment disorder with anxious mood	0.465	2	0.793	0	3	0.875	FALSE
Essential tremor	0.45	2	0.799	0	3	0.875	FALSE
Cyclical vomiting syndrome	0.436	2	0.804	0	3	0.875	FALSE
Mood disorder due to a general medical condition	0.046	1	0.83	0	2	0.89	FALSE
Psychophysiologic insomnia	0.372	2	0.83	0	3	0.89	FALSE
Opioid-induced organic mental disorder	0.278	2	0.87	0	3	0.927	FALSE
Minimal cognitive impairment	0.254	2	0.881	0	3	0.931	FALSE
Psychophysiologic disorder	0.218	2	0.897	0	3	0.941	FALSE
Degenerative disorder	0.194	2	0.908	0	3	0.943	FALSE
Vascular dementia without behavioral disturbance	0.173	2	0.917	0	3	0.943	FALSE
Alzheimer's disease	0.163	2	0.922	0	3	0.943	FALSE
Lesion of ulnar nerve	0.15	2	0.928	0	3	0.943	FALSE
Bell's palsy	0.144	2	0.93	0	3	0.943	FALSE
Sleep hypoventilation	0.001	1	0.972	0	2	0.977	FALSE
Toxic encephalopathy	0.046	2	0.977	0	3	0.977	FALSE

### Sheet: Supplementary Table 7
Overview of 2 risk loci in African GWAS
locus name	lead SNP (GWAS summary statistics)	chr	position (GRCh38)	non-effect allele	effect allele	MAF	Beta	SE	p GWAS BAG	Additional SNPs with high LD (proxy SNPs)	Closest gene	Complex traits (GWAS catalog)
11:5248232:A:T	rs334	11	5220431	T	A	0.09	-1.6	0.21	5.94566e-14	30	HBB	Malaria (protection), red cell distribution width, neutrophil count, leukocyte quantity, erythrocyte count, platelet volume, mean corpuscular hemoglobin concentration, monocyte count, basophil count, erythrocyte volume, platelet count, eosinophil count, glomerular filtration rate, blood urea nitrogen, mean corpuscular volume
16:299923:A:G	rs13331259	16	299923	A	G	0.11	-1.04	0.14	1.10688e-12	62	FAM234A	neutrophil count, leukocyte quantity, erythrocyte count, platelet volume, mean corpuscular hemoglobin concentration, monocyte count, basophil count, erythrocyte volume, platelet count, eosinophil count, inherited hemoglobinopathy, familial hemolytic anemia

### Sheet: Supplementary Table 8
2 risk loci							Gene prioritization
Locus name	SNP of interest	Type of variant	CADD score	GWAS catalog	Additional SNPs with high LD (proxy SNPs)	Credible set (95%)	Closest gene	Genes within LD block (a)	eQTL evidence from GTEx v10 (b)
11:5248232:A:T	rs334	Exonic	13.85	Malaria (protection), red cell distribution width, neutrophil count, leukocyte quantity, erythrocyte count, platelet volume, mean corpuscular hemoglobin concentration, monocyte count, basophil count, erythrocyte volume, platelet count, eosinophil count, glomerular filtration rate, blood urea nitrogen, mean corpuscular volume	30	-	HBB	HBB, TRIM5, TRIM6, OR51I12, OR51B4, HBE1, HBG2, HBG1, HBD, OR51V1, OR52A1, OR51H1P, OR51S1, OR52R1, MMP26	-
16:299923:A:G	rs13331259	Intronic	0.584	neutrophil count, leukocyte quantity, erythrocyte count, platelet volume, mean corpuscular hemoglobin concentration, monocyte count, basophil count, erythrocyte volume, platelet count, eosinophil count, inherited hemoglobinopathy, familial hemolytic anemia, redblood cell distribution width, iron deficiency anemia	62	rs13331259, rs76462751, rs9932041, rs13339558, rs74823508	FAM234A	HBA1, HBA2, HBZ, NPRL3, MPG, TMEM8A, MPG, RHBDF1, POLR3K, WASH4P, RPUSD1, HAGHL, RHBDL1, WDR90, WFIKKN1, DECR2, NME4, MRPL28, AXIN1, PDIA2, ARHGDIG	AXIN1

### Sheet: Supplementary Table 9
Overview of 4 non-MHC loci in European GWAS
locus name	lead SNP (GWAS summary statistics)	chr	position (GRCh38)	non-effect allele	effect allele	MAF	Beta	SE	p GWAS BAG	Additional SNPs with high LD (proxy SNPs)	Closest gene	Complex traits (GWAS catalog)
3:160272388:A:T	rs4679654	3	160272388	A	T	0.45	-0.24	0.044	3.99025e-08	91	KPNA4	Systolic blood pressure, Type 2 diabetes, glutamine levels
11:61589481:A:G	rs28456	11	61589481	A	G	0.31	-0.285	0.048	3.98602e-09	39	FADS2:FADS1	Hemoglobin concentration, tryglicerides
16:53815435:C:T	rs17817497	16	53815435	T	C	0.41	0.3	0.045	1.82264e-11	68	FTO	Systolic blood pressure, waist circunference, blood glucose levels, red blood cell distribution width, BMI, Obesity
16:88837298:C:T	rs8052370	16	88837298	C	T	0.38	0.249	0.045	4.2658e-08	13	PIEZO1	Lymphocite count, Varicose veins, Mean reticulocyte volume, red blood cell traits, Mean corpuscular hemoglobin concentration, hematocrit, monocyte count, Red cell distribution width

### Sheet: Supplementary Table 10
4 non-MHC risk loci					Gene prioritization
Locus name	SNP of interest	CADD score	GWAS catalog/MVP	Additional SNPs with high LD (proxy SNPs)	Closest gene	Genes within LD block (a)	eQTL evidence from GTEx v10 (b)
3:160272388:A:T	rs4679654	21.6	High cholesterol, Hemoglobin A1c, white blood cell count, type 2 diabetes, glucose	91	KPNA4	IFT80, LXN, SMC4, SCHIP1, PPM1L, IL12A, GFM1, NMD3, B3GALNT1, ARL14, C3orf80, SPTSSB, TRIM59	KPNA4, SMC4, TRIM59, B3GALNT1
11:61589481:A:G	rs28456	0.867	Bipolar disorder, LDL cholesterol, hemoglobin concentration, Hematocrit, red blood cell count, platelet count,	39	FADS2:FADS1	PDK2, TMEM132A, ATP11B, SREBF1, PANX2, FDFT1, SMOX, SCD, CACNA1I, SQLE, FADS1, FTH1	FADS1, FADS2, FHT1
11:61560081:A:G	rs174538	14.1	blood metabolite levels, trans fatty acid levels	39	TMEM258	PDK2, TMEM132A, ATP11B, SREBF1, PANX2, FDFT1, SMOX, SCD, CACNA1I, SQLE, FADS1	FADS1
16:53821690:A:G	rs7202296	18.01	Weight, BMI, Obesity, Type 2 diabetes	68	FTO	FTO, ZNF480, MT1X, MT1H, MT1GM MT1B, MT1A MT1M, TUBB4B, CYLD, AKTIP, IRX3, IRX5, IRX6, MMP2, LPCAT2	FTO
16:88837298:C:T	rs8052370	7.072	Lymphocyte count, Mean reticulocyte volume, MCV, MCHC, hemoglobin, RBC, hemoglobin A1c, RDW	13	PIEZO1	PIEZO1, CPNE7, ANKRD11, ZNF778, SLC22A31, GALNS, APRT, CDT1, CTU2, RNF166, SNAI3, MVD, ZFPM1, BLOC1S2	PIEZO1, APRT
19q13.32_BCL3	rs531660643			rs148933445	BCL3	BCL3	-
19q13.42_LILR	rs67937865			rs111711612	LILRB1	LILRA1, LILRA2, LILRB1	not found
(a) LD block includes genes located in regions containing SNPs with r²>0.2 to lead-SNP
(b) genes from GTAdult GTEx with genome-wide significant single-tissue eQTL effects (P<5*10-08) in any tissue
(c) genes with V2G>0.1
(d) performed for loci with nominal significant evidence. Highlighted in bold if PP>0.5

### Sheet: Supplementary Table 11
Gene association analysis
ENSG00000149485	11	61567099	61596790	27	4	74613	5.4616	2.3588e-08	FADS1
ENSG00000134824	11	61560452	61634826	117	15	74639	5.1605	1.2312e-07	FADS2
ENSG00000068885	3	159974774	160117668	138	19	74602	5.1038	1.6648e-07	IFT80
ENSG00000186432	3	160212783	160283376	86	13	74632	5.0954	1.7396e-07	KPNA4
ENSG00000248710	3	159945241	160167617	241	29	74589	5.0329	2.415e-07	RP11-432B6.3
ENSG00000213186	3	160150233	160203561	67	12	74525	4.9184	4.363e-07	TRIM59
ENSG00000113810	3	160117062	160152750	43	10	74652	4.9037	4.7026e-07	SMC4
ENSG00000140718	16	53737875	54155853	910	101	74618	4.8912	5.0117e-07	FTO
ENSG00000134825	11	61535973	61560274	29	7	74664	4.813	7.4343e-07	TMEM258
ENSG00000100335	22	39895437	39914137	21	7	74658	4.7741	9.027e-07	MIEF1
ENSG00000103148	16	134273	188859	81	14	74543	4.6331	1.8013e-06	NPRL3
ENSG00000128272	22	39915700	39918691	1	1	74666	4.4086	5.203e-06	ATF4
ENSG00000235169	1	3689352	3692546	7	3	74622	4.397	5.487e-06	SMIM1
ENSG00000187837	6	26055968	26056699	1	1	74674	4.3373	7.2131e-06	HIST1H1C
ENSG00000137259	6	26033320	26033796	2	1	74671	4.2405	1.1152e-05	HIST1H2AB
ENSG00000007312	17	62006100	62009714	8	2	74666	4.2177	1.2341e-05	CD79B
ENSG00000164663	6	41757634	41863099	125	18	74587	4.1977	1.3482e-05	USP49
ENSG00000115112	2	121974163	122042783	100	19	74649	4.194	1.3701e-05	TFCP2L1
ENSG00000131183	5	176806236	176825849	15	3	74638	4.1396	1.7392e-05	SLC34A1
ENSG00000128567	7	131185021	131242976	126	29	74549	4.1195	1.8982e-05	PODXL
ENSG00000213347	5	176728462	176739758	14	6	74669	4.0855	2.1989e-05	MXD3
ENSG00000169223	5	176758563	176778853	19	5	74330	4.0367	2.7101e-05	LMAN2
ENSG00000162367	1	47681962	47697892	17	6	74671	4.0141	2.9838e-05	TAL1
ENSG00000188211	11	17373273	17398888	43	9	74512	4.0043	3.1107e-05	NCR3LG1
ENSG00000171044	8	10753555	11058875	545	32	74636	3.9159	4.503e-05	XKR6
ENSG00000087077	7	100464760	100471076	11	6	74670	3.8934	4.9421e-05	TRIP6
ENSG00000198909	17	61699775	61773663	62	6	74645	3.8727	5.3818e-05	MAP3K3
ENSG00000146282	6	88224096	88299721	167	14	74504	3.864	5.5765e-05	RARS2
ENSG00000168131	6	27878963	27880174	3	1	74670	3.856	5.7625e-05	OR2B2
ENSG00000087087	7	100472733	100486285	16	4	74666	3.8474	5.9698e-05	SRRT
ENSG00000135346	6	87795216	87804824	18	4	74643	3.8458	6.0076e-05	CGA
ENSG00000146830	7	100277130	100287071	10	5	74661	3.8413	6.12e-05	GIGYF1
ENSG00000124529	6	26027124	26027480	1	1	74674	3.8308	6.3873e-05	HIST1H4B
ENSG00000173442	11	65343509	65360121	18	8	74670	3.8084	6.9938e-05	EHBP1L1
ENSG00000198374	6	27833034	27833606	1	1	74645	3.7784	7.8917e-05	HIST1H2AL
ENSG00000076067	12	56915713	56984745	123	17	74552	3.7773	7.928e-05	RBMS2
ENSG00000185130	6	27775257	27775709	2	1	74637	3.776	7.968e-05	HIST1H2BL
ENSG00000182611	6	27782112	27782607	1	1	74663	3.7331	9.4554e-05	HIST1H2AJ
ENSG00000136487	17	61957578	61959295	1	1	74661	3.7164	0.00010105	GH2
ENSG00000185651	22	21903736	21978323	75	5	74489	3.704	0.00010609	UBE2L3
ENSG00000198558	6	27840926	27841289	1	1	74673	3.695	0.00010995	HIST1H4L
ENSG00000164414	6	88180341	88222054	92	12	74596	3.6929	0.00011085	SLC35A1
ENSG00000135334	6	88384790	88411927	45	9	74507	3.6889	0.00011262	AKIRIN2
ENSG00000161179	22	21982378	21984353	2	1	74668	3.6889	0.00011262	YDJC
ENSG00000135100	12	121416346	121440315	60	12	74513	3.6655	0.00012345	HNF1A
ENSG00000117461	1	46505812	46642160	157	14	74589	3.6015	0.00015817	PIK3R3
ENSG00000169220	5	176784838	176799602	16	5	74668	3.5936	0.00016304	RGS14
ENSG00000233822	6	27806323	27823487	24	5	74663	3.5909	0.00016475	HIST1H2BN
ENSG00000205476	14	99977603	100070363	272	23	74637	3.5771	0.00017374	CCDC85C
ENSG00000135336	6	88299839	88377169	130	14	74599	3.5365	0.00020275	ORC3
ENSG00000029363	6	136578001	136610989	14	5	74657	3.5309	0.00020709	BCLAF1
ENSG00000086015	1	46252659	46501796	331	11	74629	3.5284	0.00020902	MAST2
ENSG00000124920	11	61520114	61555990	47	10	74664	3.5158	0.00021925	MYRF
ENSG00000137218	6	41737914	41754280	27	10	74603	3.5119	0.00022249	FRS3
ENSG00000112576	6	41902671	42018095	235	46	74567	3.5014	0.00023143	CCND3
ENSG00000213204	6	88117730	88221352	229	23	74586	3.5	0.00023264	C6orf165
ENSG00000010704	6	26087509	26098571	16	7	74651	3.4963	0.00023584	HFE
ENSG00000124593	6	41748087	41757879	15	5	74560	3.4869	0.00024437	PRICKLE4
ENSG00000105229	19	4007644	4039384	67	10	74639	3.4868	0.0002444	PIAS4
ENSG00000125798	20	22561643	22566093	1	1	74666	3.474	0.00025637	FOXA2
ENSG00000187486	11	17407406	17410878	8	3	74669	3.4688	0.00026135	KCNJ11
ENSG00000124568	6	25783125	25832287	98	12	74657	3.4505	0.00027979	SLC17A1
ENSG00000058668	1	203595689	203713209	195	33	74607	3.4178	0.00031565	ATP2B4
ENSG00000163596	2	203640690	203736708	122	11	74556	3.4178	0.0003157	ICA1L
ENSG00000102996	16	58059470	58080805	21	6	74656	3.3913	0.00034787	MMP15
ENSG00000168374	3	57557090	57583947	51	10	74555	3.3875	0.00035265	ARF4
ENSG00000227868	1	23337327	23342343	6	2	73738	3.3696	0.00037636	C1orf234
ENSG00000205639	2	24232951	24286191	90	18	74574	3.3679	0.00037866	MFSD2B
ENSG00000086205	11	49168187	49230222	145	15	74623	3.3646	0.00038322	FOLH1
ENSG00000135517	12	56843286	56862950	29	10	74647	3.3607	0.00038879	MIP
ENSG00000138442	2	203739505	203879521	200	16	74593	3.3597	0.00039008	WDR12
ENSG00000156475	5	145967936	146464347	761	60	74631	3.3585	0.00039185	PPP2R2B
ENSG00000136379	15	80972025	81047962	171	25	74590	3.355	0.00039678	ABHD17C
ENSG00000121381	12	10961693	10962767	1	1	74665	3.3529	0.0003998	TAS2R9
ENSG00000180573	6	26124373	26139344	29	6	74624	3.3497	0.00040454	HIST1H2AC
ENSG00000206177	16	203891	216767	20	6	74581	3.3451	0.00041122	HBM
ENSG00000173465	11	65337901	65341413	4	2	74660	3.3422	0.00041556	SSSCA1
ENSG00000149308	11	108027942	108093369	58	10	74590	3.3353	0.00042611	NPAT
ENSG00000187796	9	139256355	139268133	20	6	74658	3.3294	0.00043522	CARD9
ENSG00000188994	6	87862551	87973914	182	13	74628	3.3232	0.00044501	ZNF292
ENSG00000009790	1	209929377	209955668	61	9	74645	3.323	0.00044532	TRAF3IP3
ENSG00000138380	2	203776937	203851786	104	10	74611	3.317	0.000455	CARF
ENSG00000142186	11	65292548	65306175	16	7	74669	3.3132	0.00046111	SCYL1
ENSG00000172362	11	58206593	58207646	2	1	74670	3.3087	0.00046858	OR5B12
ENSG00000112578	6	41888926	41900784	12	5	74671	3.2936	0.00049457	BYSL
ENSG00000107771	10	86088342	86278273	379	21	74576	3.2923	0.00049687	CCSER2
ENSG00000173166	2	204259068	204400133	127	20	74605	3.2907	0.00049973	RAPH1
ENSG00000083838	19	58985384	58992597	9	3	74622	3.2815	0.00051619	ZNF446
ENSG00000198700	1	201798269	201853422	67	13	74619	3.2803	0.00051841	IPO9
ENSG00000225190	17	43513266	43568115	90	6	74607	3.2803	0.00051846	PLEKHM1
ENSG00000108176	10	69556427	69597924	48	10	74536	3.2754	0.00052756	DNAJC12
ENSG00000174839	3	57611184	57678816	101	15	74593	3.2679	0.00054178	DENND6A
ENSG00000198742	7	98625061	98741723	135	28	74628	3.2607	0.00055569	SMURF1
ENSG00000117594	1	209859510	209908295	73	15	74623	3.2586	0.00055976	HSD11B1
ENSG00000124564	6	25833294	25882514	95	15	74599	3.2452	0.00058676	SLC17A3
ENSG00000037042	17	40811323	40819024	6	2	74669	3.2434	0.00059046	TUBG2
ENSG00000180611	3	192514604	192635950	229	27	74653	3.233	0.00061239	MB21D2
ENSG00000168056	11	65306276	65326401	16	5	74653	3.2296	0.00061983	LTBP3
ENSG00000135114	12	121458095	121477045	33	10	74486	3.2168	0.00064806	OASL
ENSG00000166323	11	108179246	108338258	209	14	74586	3.2166	0.00064854	C11orf65
ENSG00000178952	16	28853732	28857729	5	2	74670	3.2148	0.00065261	TUFM
ENSG00000103335	16	88781751	88851619	204	40	74652	3.1951	0.00069884	PIEZO1
ENSG00000178202	11	108342832	108369159	27	5	74663	3.1933	0.00070328	KDELC2
ENSG00000149311	11	108093211	108239829	139	11	74596	3.189	0.0007138	ATM
ENSG00000175662	17	17746828	17875736	131	7	74636	3.1881	0.000716	TOM1L2
ENSG00000172922	11	65482367	65488418	9	3	74665	3.1876	0.0007173	RNASEH2C
ENSG00000178078	19	4324040	4342783	40	9	74479	3.1805	0.00073522	STAP2
ENSG00000176540	11	48387037	48388017	1	1	74673	3.1799	0.00073656	OR4C5
ENSG00000110195	11	71900602	71907345	12	5	74639	3.1761	0.0007463	FOLR1
ENSG00000120071	17	44107282	44302733	478	5	74531	3.1639	0.00077834	KANSL1
ENSG00000182447	3	161214596	161221730	18	2	74668	3.1589	0.00079182	OTOL1
ENSG00000198373	16	69796209	69975644	311	22	74586	3.1583	0.00079334	WWP2
ENSG00000213221	9	139253932	139258241	11	4	74672	3.1525	0.00080936	DNLZ
ENSG00000148384	9	139323071	139334274	33	7	74670	3.1492	0.00081863	INPP5E
ENSG00000100767	14	73704205	73741348	66	17	74622	3.1485	0.00082056	PAPLN
ENSG00000131941	19	33469499	33555794	219	30	74545	3.1465	0.00082631	RHPN2
ENSG00000232125	2	207516345	207583120	180	26	74580	3.1441	0.00083305	DYTN
ENSG00000184900	21	46225532	46238694	29	9	74653	3.1429	0.00083653	SUMO3
ENSG00000165406	10	45950035	46090354	323	11	74598	3.1419	0.00083913	2026-03-08
ENSG00000196409	9	40760700	40836415	11	5	74185	3.1325	0.00086658	ZNF658
ENSG00000157895	12	121440225	121454305	38	11	74559	3.1304	0.00087283	C12orf43
ENSG00000004487	1	23345941	23410182	50	8	74552	3.1239	0.00089243	KDM1A
ENSG00000143627	1	155259630	155271225	6	2	74650	3.1215	0.00089962	PKLR
ENSG00000214891	11	49075266	49080664	8	3	74667	3.1212	0.00090061	TRIM64C
ENSG00000197496	20	45338126	45364965	52	9	74466	3.1147	0.00092075	SLC2A10
ENSG00000160207	21	44949072	45079374	95	10	74548	3.1135	0.00092429	HSF2BP
ENSG00000087258	16	56225302	56391356	304	39	74654	3.1008	0.00096515	GNAO1
ENSG00000198231	17	61850963	61896677	66	6	74639	3.0927	0.00099175	DDX42
ENSG00000221968	11	61640991	61659523	16	4	74668	3.0885	0.0010057	FADS3
ENSG00000205189	8	81397854	81438500	48	9	74505	3.0867	0.0010119	ZBTB10
ENSG00000271949	1	90098699	90398809	385	30	74633	3.0853	0.0010168	RP11-302M6.4
ENSG00000172977	11	65479467	65487075	12	4	74667	3.081	0.0010317	KAT5
ENSG00000183508	1	118148556	118170994	47	7	74658	3.0801	0.0010346	FAM46C
ENSG00000122481	1	95699711	95712781	27	9	74667	3.0778	0.0010426	RWDD3
ENSG00000131849	19	58944181	58951589	9	3	74175	3.0754	0.0010511	ZNF132
ENSG00000166188	16	58028572	58034357	7	2	74673	3.07	0.0010702	ZNF319
ENSG00000160360	9	139221932	139254057	65	16	74660	3.0666	0.0010825	GPSM1
ENSG00000106327	7	100218039	100240402	22	5	74616	3.0652	0.0010875	TFR2
ENSG00000171488	1	90098631	90235462	174	15	74614	3.0626	0.0010973	LRRC8C
ENSG00000171056	8	10581278	10697357	297	20	74590	3.0603	0.0011055	SOX7
ENSG00000153558	3	33318517	33445154	179	19	74609	3.0588	0.0011113	FBXL2
ENSG00000140577	15	91073157	91188577	213	19	74627	3.0505	0.0011425	CRTC3
ENSG00000087085	7	100487615	100494594	12	5	74625	3.0455	0.0011616	ACHE
ENSG00000136574	8	11534468	11617511	134	27	74611	3.0446	0.0011648	GATA4
ENSG00000168488	16	28834356	28848558	16	3	74618	3.0443	0.001166	ATXN2L
ENSG00000198892	1	201857808	201861434	4	2	74667	3.0436	0.0011688	SHISA4
ENSG00000186868	17	43971748	44105700	520	5	74610	3.0393	0.0011858	MAPT
ENSG00000007392	16	238968	279462	42	9	74254	3.0358	0.0011995	LUC7L
ENSG00000196411	7	100400187	100425121	45	11	74542	3.0336	0.0012083	EPHB4
ENSG00000132405	4	6910969	7034845	294	20	74617	3.0333	0.0012094	TBC1D14
ENSG00000115561	2	86730554	86948245	307	29	74613	3.031	0.0012188	CHMP3
ENSG00000140379	15	80253231	80263788	14	2	74475	3.025	0.001243	BCL2A1
ENSG00000108588	17	61822610	61853711	43	5	74649	3.0249	0.0012436	CCDC47
ENSG00000151640	10	134000404	134019280	28	6	74672	3.0201	0.0012633	DPYSL4
ENSG00000119004	2	204103663	204163009	86	12	74506	3.0159	0.0012813	CYP20A1
ENSG00000266173	17	61780192	61819330	59	6	74493	3.0145	0.001287	STRADA
ENSG00000171060	8	10530147	10558103	28	12	74661	3.0092	0.0013097	C8orf74
ENSG00000256762	17	44076616	44077060	1	1	74666	3.0036	0.0013341	STH
ENSG00000111850	6	88032301	88052043	57	7	74659	3.0028	0.0013374	SMIM8
ENSG00000184787	21	46188955	46221934	87	16	74541	3.0026	0.0013386	UBE2G2
ENSG00000269042	11	108130255	108136480	6	2	74547	3.0001	0.0013493	AP001925.1
ENSG00000173809	19	33210659	33320483	183	19	74604	2.9979	0.0013591	TDRD12
ENSG00000134571	11	47352957	47374253	23	8	74553	2.9969	0.0013638	MYBPC3
ENSG00000171574	19	58912871	58929694	46	5	74637	2.9947	0.0013735	ZNF584
ENSG00000059728	2	70124820	70170077	54	4	74567	2.9922	0.0013847	MXD1
ENSG00000179348	3	128198270	128212028	23	10	74430	2.9844	0.0014208	GATA2
ENSG00000163431	1	201865580	201915715	77	17	74586	2.9833	0.0014259	LMOD1
ENSG00000143319	1	156691683	156698591	10	5	74669	2.9831	0.0014266	ISG20L2
ENSG00000254093	8	10622473	10697394	211	20	74634	2.9767	0.0014569	PINX1
ENSG00000185972	9	36169389	36171329	5	3	74669	2.9751	0.0014646	CCIN
ENSG00000158856	8	21906506	21940038	90	14	74553	2.975	0.0014648	DMTN
ENSG00000144426	2	203879602	204091101	210	24	74545	2.9728	0.0014753	NBEAL1
ENSG00000168556	4	184426147	184432249	12	5	74386	2.9722	0.0014783	ING2
ENSG00000164853	7	1272543	1276954	4	1	74666	2.9717	0.0014809	UNCX
ENSG00000068137	17	40819932	40829048	6	3	74661	2.9693	0.0014925	PLEKHH3
ENSG00000120088	17	43699267	43913194	693	8	74603	2.9662	0.0015073	CRHR1
ENSG00000154415	7	113516832	113715975	240	15	74611	2.9637	0.0015199	PPP1R3A
ENSG00000159314	17	43471275	43511787	73	7	74400	2.9631	0.001523	ARHGAP27
ENSG00000125107	16	58553855	58663790	211	15	74572	2.9541	0.0015679	CNOT1
ENSG00000162999	2	183943287	183964733	39	9	74240	2.952	0.0015786	DUSP19
ENSG00000134278	18	12446511	12658133	411	33	74575	2.9517	0.0015804	SPIRE1
ENSG00000143630	1	155247374	155259639	14	3	74647	2.9474	0.0016021	HCN3
ENSG00000185294	17	43922256	43924438	12	3	74671	2.9465	0.0016067	SPPL2C
ENSG00000116521	1	155225770	155232221	6	2	74664	2.9457	0.0016112	SCAMP3
ENSG00000158691	6	28346732	28367511	52	8	74589	2.9382	0.0016507	ZSCAN12
ENSG00000130489	22	50961997	50964868	3	2	74631	2.9344	0.0016712	SCO2
ENSG00000138443	2	204192942	204312446	111	23	74611	2.9285	0.0017029	ABI2
ENSG00000125695	17	61780205	61829457	76	7	74495	2.9272	0.0017102	RP11-51F16.8
ENSG00000178188	16	28857921	28885526	33	4	74173	2.9271	0.0017107	SH2B1
ENSG00000110514	11	47290712	47351582	84	13	74556	2.9255	0.0017196	MADD
ENSG00000258724	8	10582909	10697357	294	18	74589	2.9207	0.0017464	SOX7
ENSG00000264116	18	73118967	73130995	17	4	74669	2.9179	0.0017621	RP11-321M21.3
ENSG00000124641	6	41873092	41888877	15	6	74587	2.9157	0.0017743	MED20
ENSG00000108379	17	44839872	44910520	94	21	74654	2.9113	0.0017999	WNT3
ENSG00000120756	3	142315229	142432506	170	17	74659	2.9099	0.001808	PLS1
ENSG00000163539	3	33537737	33759848	245	30	74530	2.9077	0.0018207	CLASP2
ENSG00000164411	6	87992696	88038996	96	8	74659	2.9026	0.0018506	GJB7
ENSG00000146828	7	100424442	100464631	47	15	74567	2.9	0.0018656	SLC12A9
ENSG00000037749	5	153418466	153600038	331	29	74664	2.898	0.001878	MFAP3
ENSG00000163554	1	158580496	158656488	126	19	74666	2.8937	0.0019035	SPTA1
ENSG00000183323	5	68576002	68628636	90	11	74530	2.8922	0.0019125	CCDC125
ENSG00000197532	1	158516918	158517895	2	1	74673	2.8903	0.0019246	OR6Y1
ENSG00000171102	9	136080664	136084630	5	2	74644	2.8882	0.0019373	OBP2B
ENSG00000119457	9	115641200	115653193	20	8	74309	2.8808	0.0019832	SLC46A2
ENSG00000130227	8	21777180	21864096	99	11	74664	2.8783	0.0019993	XPO7
ENSG00000249884	2	86732791	86948245	304	27	74612	2.8777	0.002003	RNF103-CHMP3
ENSG00000175619	11	48238344	48239314	2	1	74668	2.8774	0.0020046	OR4B1
ENSG00000204851	19	46990163	46999755	20	7	74441	2.8755	0.0020169	PNMAL2
ENSG00000102908	16	69598997	69738569	190	20	74517	2.8678	0.0020666	NFAT5
ENSG00000124380	2	70120692	70132707	10	2	74322	2.8677	0.0020674	SNRNP27
ENSG00000226761	12	11213964	11214893	2	1	74671	2.8672	0.0020705	TAS2R46
ENSG00000146350	6	121400640	121655891	712	25	74639	2.8671	0.0020715	TBC1D32
ENSG00000175806	8	9911778	10286401	714	68	74608	2.8669	0.0020725	MSRA
ENSG00000262633	17	45000499	45124520	261	17	74586	2.8665	0.002075	RP11-156P1.2
ENSG00000148737	10	114710009	114927437	289	54	74638	2.8664	0.0020761	TCF7L2
ENSG00000112337	6	25912982	25930946	38	6	74550	2.8635	0.0020951	SLC17A2
ENSG00000105771	19	44235301	44259142	25	4	74179	2.8614	0.0021087	SMG9
ENSG00000104447	8	116420724	116821899	368	23	74645	2.8571	0.0021374	TRPS1
ENSG00000183638	8	10463859	10569697	180	38	74608	2.8569	0.0021393	RP1L1
ENSG00000267908	19	56751773	56758863	30	12	74664	2.8567	0.0021403	ZSCAN5D
ENSG00000242173	16	318726	333003	25	8	74638	2.8525	0.0021691	ARHGDIG
ENSG00000204710	11	64937625	64940715	3	1	72974	2.8491	0.002192	SPDYC
ENSG00000061337	8	20103676	20161474	146	34	74605	2.8487	0.002195	LZTS1
ENSG00000226524	6	88032323	88109459	175	16	74627	2.8419	0.0022421	RP1-102H19.8
ENSG00000262304	17	3468738	3539543	163	31	74529	2.8362	0.002283	SHPK
ENSG00000121314	12	10958650	10959892	2	1	74669	2.8345	0.0022946	TAS2R8
ENSG00000130487	22	50986462	50989451	7	4	74673	2.8322	0.0023116	KLHDC7B
ENSG00000174417	8	110098850	110131813	67	12	74655	2.8284	0.0023391	TRHR
ENSG00000047579	6	15523032	15663289	218	23	74596	2.8273	0.0023474	DTNBP1
ENSG00000102755	13	28874489	29069265	338	39	74630	2.8246	0.0023667	FLT1
ENSG00000169228	5	176728199	176730745	3	1	74673	2.8193	0.0024067	RAB24
ENSG00000165434	11	74041363	74109518	119	12	74648	2.8165	0.0024277	PGM2L1
ENSG00000066382	11	30406040	30608419	354	34	74599	2.816	0.0024315	MPPED2
ENSG00000185758	4	184242917	184243579	1	1	74673	2.814	0.0024464	CLDN24
ENSG00000173039	11	65421067	65430565	6	2	74670	2.8122	0.0024599	RELA
ENSG00000182218	14	100111447	100146906	67	11	74643	2.8107	0.002472	HHIPL1
ENSG00000196689	17	3468738	3500392	78	16	74545	2.8079	0.0024936	TRPV1
ENSG00000198768	20	57034157	57090187	111	28	74666	2.8078	0.0024943	APCDD1L
ENSG00000104643	8	11141925	11185646	47	6	74468	2.8075	0.0024968	MTMR9
ENSG00000123505	6	111195973	111216916	46	8	74509	2.807	0.0025001	AMD1
ENSG00000083807	19	58990879	59023780	45	8	74431	2.8054	0.0025128	SLC27A5
ENSG00000188603	16	28477983	28506896	21	6	74635	2.805	0.0025155	CLN3
ENSG00000131848	19	56732681	56879752	311	59	74612	2.8033	0.0025295	ZSCAN5A
ENSG00000013810	4	1723227	1746898	100	13	74640	2.8009	0.0025479	TACC3
ENSG00000072310	17	17713713	17740325	23	4	74624	2.8007	0.0025496	SREBF1
ENSG00000206026	18	73121431	73139658	30	5	74518	2.7996	0.0025587	SMIM21
ENSG00000196296	16	28889726	28915830	15	3	74305	2.7992	0.0025611	ATP2A1
ENSG00000165312	10	23728198	23731308	2	1	74668	2.7967	0.0025814	OTUD1
ENSG00000174485	15	65950384	66084631	170	13	74597	2.794	0.0026027	DENND4A
ENSG00000168065	11	64323098	64340347	12	2	74658	2.7904	0.0026325	SLC22A11
ENSG00000122870	10	60272900	60591195	474	45	74626	2.7894	0.00264	BICC1
ENSG00000221818	8	25699246	25902913	398	67	74636	2.7873	0.0026572	EBF2
ENSG00000135525	6	136663875	136871957	183	15	74647	2.7863	0.0026657	MAP7
ENSG00000120158	9	4792869	4885917	167	28	74649	2.7848	0.0026778	RCL1
ENSG00000170291	17	7154735	7163259	5	2	74671	2.7834	0.00269	ELP5
ENSG00000134160	15	31293264	31453476	366	58	74640	2.7833	0.0026904	TRPM1
ENSG00000004897	17	45195069	45266788	103	18	74599	2.7821	0.0027007	CDC27
ENSG00000177548	16	28915742	28947847	26	9	74441	2.7802	0.0027161	RABEP2
ENSG00000087510	20	55204358	55214339	8	4	74669	2.7797	0.0027207	TFAP2C
ENSG00000184254	15	101417919	101456831	51	10	74663	2.7788	0.0027282	ALDH1A3
ENSG00000176444	1	155232659	155248282	9	3	74651	2.7773	0.0027405	CLK2
ENSG00000198336	17	45277812	45301045	31	10	74510	2.7758	0.0027532	MYL4
ENSG00000160767	1	155216996	155225274	15	2	74277	2.7715	0.0027896	FAM189B
ENSG00000160208	21	45079429	45115958	27	4	74669	2.7704	0.0027994	RRP1B
ENSG00000078401	6	12290596	12297427	14	5	74643	2.7674	0.0028251	EDN1
ENSG00000112343	6	25963030	25987384	31	11	74565	2.7638	0.0028565	TRIM38
ENSG00000182319	8	8175258	8244008	142	25	74596	2.761	0.0028813	SGK223
ENSG00000108433	17	45000483	45105003	236	21	74612	2.7607	0.0028835	GOSR2
ENSG00000121769	1	31838472	31849697	10	5	74670	2.7587	0.0029017	FABP3
ENSG00000146757	7	64838712	64866038	57	8	74575	2.756	0.0029255	ZNF92
ENSG00000197734	14	78227173	78236085	24	7	74646	2.7547	0.0029376	C14orf178
ENSG00000166523	12	8685901	8693559	6	2	74671	2.7535	0.0029482	CLEC4E
ENSG00000120093	17	46626232	46682274	78	15	74662	2.7492	0.0029875	HOXB3
ENSG00000178342	18	77623668	77660184	83	14	74616	2.7486	0.0029927	KCNG2
ENSG00000070081	11	17229700	17371521	202	19	74527	2.7445	0.0030306	NUCB2
ENSG00000197601	11	13690217	13753893	71	14	74660	2.7443	0.0030316	FAR1
ENSG00000269686	2	133874577	133876625	7	3	74668	2.7429	0.0030449	AC011755.1
ENSG00000176422	12	56862301	56864763	5	3	74672	2.7416	0.0030566	SPRYD4
ENSG00000140403	15	78556428	78574538	34	8	74665	2.7414	0.0030589	DNAJA4
ENSG00000139508	13	29274201	29293107	23	5	74663	2.7414	0.003059	SLC46A3
ENSG00000165684	9	139270029	139293249	63	11	74640	2.7407	0.0030654	SNAPC4
ENSG00000167676	19	4502204	4517716	34	11	74397	2.7383	0.0030874	PLIN4
ENSG00000185909	3	49209044	49213917	3	1	74673	2.7373	0.0030976	KLHDC8B
ENSG00000130675	7	156786745	156803345	21	10	74637	2.734	0.0031282	MNX1
ENSG00000174059	1	208057594	208084747	63	12	74634	2.7292	0.0031746	CD34
ENSG00000114948	2	207308263	207485851	261	32	74615	2.7277	0.003189	ADAM23
ENSG00000136237	7	22157856	22396763	474	50	74631	2.7191	0.0032735	RAPGEF5
ENSG00000025708	22	50964181	50968485	5	3	74644	2.7186	0.0032782	TYMP
ENSG00000110075	11	68228186	68382802	209	19	74620	2.7169	0.0032948	PPP6R3
ENSG00000184809	21	40969074	40984748	27	9	74663	2.7167	0.0032969	C21orf88
ENSG00000163002	2	183982241	184026408	175	19	74649	2.7137	0.0033271	NUP35
ENSG00000184730	16	28505970	28510291	8	4	74565	2.7125	0.0033387	APOBR
ENSG00000172365	11	58189738	58190786	2	1	74672	2.7119	0.0033448	OR5B2
ENSG00000173960	2	24150155	24227779	188	18	74538	2.7099	0.0033649	UBXN2A
ENSG00000100601	14	78138747	78174363	102	17	74602	2.7084	0.0033801	ALKBH1
ENSG00000140398	15	75639296	75647592	6	3	74667	2.7074	0.0033911	NEIL1
ENSG00000175728	11	130542851	130587247	73	18	74668	2.7038	0.0034274	C11orf44
ENSG00000115604	2	102927989	103015218	231	19	74608	2.702	0.0034462	IL18R1
ENSG00000097096	1	85622556	85666729	90	12	74641	2.7007	0.0034594	SYDE2
ENSG00000262302	17	7150148	7165408	12	3	74657	2.6962	0.0035063	RP1-4G17.5
ENSG00000125522	20	62737173	62738524	3	2	74670	2.6939	0.0035311	NPBWR2
ENSG00000108591	17	17991200	18011285	27	5	74510	2.6924	0.0035467	DRG2
ENSG00000146039	6	25754927	25781419	75	14	74643	2.6919	0.0035519	SLC17A4
ENSG00000188986	9	140149625	140167998	34	4	74592	2.6903	0.0035692	NELFB
ENSG00000113448	5	58264865	59817947	2582	143	74628	2.6881	0.0035935	PDE4D
ENSG00000169230	5	176730775	176733960	6	3	74671	2.6872	0.0036023	PRELID1
ENSG00000144649	3	43020759	43101703	148	17	74641	2.6869	0.0036063	FAM198A
ENSG00000152942	5	68665120	68710628	53	8	74585	2.682	0.0036588	RAD17
ENSG00000108381	17	3375668	3406713	67	17	74590	2.6816	0.003664	ASPA
ENSG00000167674	19	4472284	4502223	75	10	74460	2.6803	0.0036778	HDGFRP2
ENSG00000204713	6	28870779	28891766	42	10	74529	2.6774	0.0037103	TRIM27
ENSG00000197893	10	115348475	115423886	181	19	74658	2.6765	0.0037197	NRAP
ENSG00000105939	7	138728266	138794465	116	19	74528	2.6757	0.0037286	ZC3HAV1
ENSG00000152763	1	67278568	67390570	151	26	74625	2.6753	0.0037333	WDR78
ENSG00000135547	6	126068810	126082415	13	2	74272	2.6742	0.0037457	HEY2
ENSG00000231887	12	11033610	11036854	8	2	74531	2.6711	0.0037803	PRH1
ENSG00000227450	17	36905613	36906969	3	2	74668	2.6687	0.0038068	CTB-58E17.5
ENSG00000249471	19	58962971	58969200	9	4	74617	2.6686	0.0038084	ZNF324B
ENSG00000152939	5	68710939	68740157	30	3	74617	2.6686	0.0038088	MARVELD2
ENSG00000203872	6	88054567	88075181	41	4	74669	2.6682	0.0038133	C6orf163
ENSG00000103742	15	65673802	65715410	68	18	74584	2.6652	0.0038468	IGDCC4
ENSG00000186205	1	220960101	220987735	58	16	74646	2.6646	0.0038538	2026-03-01
ENSG00000161381	17	37219556	37310647	219	29	74582	2.6646	0.0038544	PLXDC1
ENSG00000072195	2	220299568	220363009	74	16	74638	2.6591	0.0039178	SPEG
ENSG00000205882	8	11850692	11853821	10	4	74669	2.659	0.0039184	DEFB134
ENSG00000173546	15	75966663	76005189	44	9	74519	2.6586	0.0039235	CSPG4
ENSG00000112214	6	97010424	97064512	102	10	74664	2.6553	0.0039613	FHL5
ENSG00000105989	7	116916685	116963343	59	16	74509	2.6544	0.0039729	WNT2
ENSG00000137338	6	28249314	28270326	41	9	74666	2.6542	0.003975	PGBD1
ENSG00000152936	12	25562241	25801513	593	55	74634	2.6534	0.0039844	IFLTD1
ENSG00000169118	15	64457716	64648442	240	17	74590	2.6482	0.0040463	CSNK1G1
ENSG00000143994	2	27346682	27353680	2	1	74670	2.6476	0.0040531	ABHD1
ENSG00000004975	17	7128660	7137864	8	3	74665	2.6465	0.0040661	DVL2
ENSG00000136999	8	120428546	120436593	35	4	74270	2.6463	0.0040689	NOV
ENSG00000025434	11	47269851	47290396	32	6	74597	2.6449	0.0040863	NR1H3
ENSG00000083812	19	58978423	58984945	4	2	74644	2.6394	0.0041532	ZNF324
ENSG00000215346	8	10983980	10987745	8	2	74670	2.6376	0.0041743	AF131215.5
ENSG00000108604	17	61909444	61920425	11	2	74644	2.6318	0.0042465	SMARCD2
ENSG00000136869	9	120466610	120479149	19	6	74317	2.6316	0.0042491	TLR4
ENSG00000180376	3	56591189	56655846	187	21	74587	2.6313	0.0042531	CCDC66
ENSG00000144591	2	220363589	220371710	7	3	74672	2.6297	0.0042728	GMPPA
ENSG00000116198	1	3728645	3773778	210	19	74520	2.6284	0.0042897	CEP104
ENSG00000154734	21	28208066	28217728	27	8	74669	2.6274	0.004302	ADAMTS1
ENSG00000040633	17	7138347	7143041	1	1	74671	2.6262	0.0043171	PHF23
ENSG00000136933	9	127962821	127996437	49	10	74501	2.6236	0.0043503	RABEPK
ENSG00000197249	14	94843084	94857030	48	14	74670	2.623	0.0043582	SERPINA1
ENSG00000108294	17	36908989	36920484	18	8	74633	2.6199	0.004398	PSMB3
ENSG00000130402	19	39138289	39222223	161	16	74606	2.6129	0.0044882	ACTN4
ENSG00000186660	11	58346584	58388515	54	10	74597	2.6116	0.0045058	ZFP91
ENSG00000272514	6	88117701	88174183	131	14	74577	2.6113	0.0045096	C6ORF165
ENSG00000198917	9	131581930	131592100	28	6	74670	2.6109	0.0045151	C9orf114
ENSG00000267883	21	47183565	47190005	5	2	74670	2.6103	0.0045225	PRED60
ENSG00000154328	8	11627148	11644855	43	11	74666	2.6092	0.0045379	NEIL2
ENSG00000261832	16	28477974	28503333	17	5	74631	2.6039	0.0046078	CLN3
ENSG00000054392	1	210501596	210849638	912	94	74618	2.6026	0.0046264	HHAT
ENSG00000100320	22	36134783	36424473	228	21	74624	2.6021	0.0046324	RBFOX2
ENSG00000168936	4	1717679	1723085	14	5	74655	2.6007	0.0046518	TMEM129
ENSG00000101680	18	6941743	7117813	418	85	74596	2.5967	0.0047067	LAMA1
ENSG00000172046	3	49145479	49158371	8	2	74616	2.595	0.0047296	USP19
ENSG00000254470	11	65543364	65548273	6	3	74665	2.5935	0.0047503	AP5B1
ENSG00000069869	15	56119120	56285944	399	22	74590	2.5903	0.0047951	NEDD4
ENSG00000259316	15	64472547	64665980	254	15	74594	2.5887	0.0048165	CTD-2116N17.1
ENSG00000132196	1	162760492	162782607	38	12	74665	2.5865	0.0048481	HSD17B7
ENSG00000163634	3	63819546	63849579	25	9	74651	2.5847	0.0048734	THOC7
ENSG00000167384	19	44979854	45004576	86	10	74653	2.5836	0.0048885	ZNF180
ENSG00000239305	2	86830516	86850989	31	6	74505	2.5834	0.0048916	RNF103
ENSG00000139679	13	48963707	49018840	53	9	74663	2.5825	0.0049038	LPAR6
ENSG00000125534	20	62152077	62153559	2	1	74614	2.5799	0.0049408	PPDPF
ENSG00000181885	17	7163222	7167302	4	2	74671	2.5784	0.0049633	CLDN7
ENSG00000161682	17	42430583	42441243	8	4	74383	2.576	0.0049974	FAM171A2
ENSG00000085276	3	168801287	169381406	1124	107	74603	2.5735	0.0050334	MECOM
ENSG00000186971	21	31802572	31803216	3	1	74673	2.5707	0.0050746	KRTAP13-4
ENSG00000203817	1	149438750	149459549	1	1	71295	2.5705	0.0050771	FAM72C
ENSG00000130165	19	11661962	11670051	10	3	74398	2.5636	0.0051792	ELOF1
ENSG00000075391	1	178062864	178448644	426	23	74557	2.563	0.0051887	RASAL2
ENSG00000186834	17	43224684	43229468	2	1	74670	2.5614	0.0052123	HEXIM1
ENSG00000076650	19	33571786	33621448	98	8	74488	2.5608	0.0052217	GPATCH1
ENSG00000165688	9	139305110	139318213	26	7	74640	2.5605	0.0052256	PMPCA
ENSG00000163636	3	63996225	64009658	19	7	74667	2.5603	0.0052293	PSMD6
ENSG00000177479	3	48956254	49023815	44	11	74492	2.5596	0.0052396	ARIH2
ENSG00000215906	1	23279536	23291831	31	9	74636	2.5585	0.0052561	LACTBL1
ENSG00000103037	16	58549383	58554431	10	3	74658	2.558	0.0052645	SETD6
ENSG00000174738	3	23986751	24022109	57	11	74600	2.5579	0.0052654	NR1D2
ENSG00000119778	2	23971534	24149984	360	19	74582	2.5569	0.0052808	ATAD2B
ENSG00000196975	2	69871557	70053596	288	25	74543	2.5564	0.0052888	ANXA4
ENSG00000092871	17	33333009	33416338	49	12	74645	2.5563	0.00529	RFFL
ENSG00000123737	4	122722472	122738176	25	6	74664	2.5561	0.005293	EXOSC9
ENSG00000170369	20	23804406	23807368	8	3	74593	2.5548	0.0053129	CST2
ENSG00000187672	3	55542336	56502391	1972	101	74628	2.553	0.0053397	ERC2
ENSG00000165996	10	17631958	17659376	73	13	74505	2.5524	0.0053485	PTPLA
ENSG00000162337	11	68080077	68216743	210	28	74588	2.5515	0.0053625	LRP5
ENSG00000143595	1	154293566	154297801	8	4	74666	2.5514	0.0053653	AQP10
ENSG00000105894	7	136912088	137028611	220	42	74627	2.5509	0.0053729	PTN
ENSG00000198315	6	28109688	28127250	33	6	74662	2.5501	0.0053847	ZKSCAN8
ENSG00000153093	2	111490150	111875799	752	56	74628	2.5468	0.0054353	ACOXL
ENSG00000032444	19	7598890	7626650	81	16	74567	2.5425	0.0055033	PNPLA6
ENSG00000104970	19	55043909	55057053	32	12	74575	2.5417	0.0055154	KIR3DX1
ENSG00000249049	4	92240185	92246457	15	3	74671	2.5408	0.0055303	RP11-763F8.1
ENSG00000165633	10	50222290	50323554	250	20	74655	2.5398	0.0055456	VSTM4
ENSG00000160867	5	176513887	176525145	16	3	74667	2.5343	0.0056331	FGFR4
ENSG00000167515	16	88922628	88929094	12	3	74670	2.5338	0.0056416	TRAPPC2L
ENSG00000136485	17	61627822	61671639	31	11	74665	2.5337	0.005644	DCAF7
ENSG00000100603	14	78183942	78227550	108	15	74541	2.5336	0.0056443	SNW1
ENSG00000273452	17	12626199	12661542	52	16	74409	2.5328	0.0056585	AC005358.1
ENSG00000120586	10	18098352	18200091	19	10	74670	2.5311	0.0056852	MRC1
ENSG00000169344	16	20344374	20367623	44	7	74651	2.5311	0.0056856	UMOD
ENSG00000103769	15	66018392	66184329	208	24	74506	2.5271	0.0057509	RAB11A
ENSG00000155313	21	17102344	17252377	180	13	74604	2.5242	0.0057975	USP25
ENSG00000197043	5	150480273	150537443	150	31	74650	2.5218	0.0058383	ANXA6
ENSG00000166347	18	71920530	71959251	83	7	74628	2.5209	0.005852	CYB5A
ENSG00000121743	13	20712394	20735188	52	14	74660	2.5194	0.0058775	GJA3
ENSG00000160948	8	145649000	145653931	4	1	74670	2.5194	0.0058779	VPS28
ENSG00000213029	1	229440129	229441248	1	1	74671	2.5164	0.0059287	SPHAR
ENSG00000187323	18	49866542	51057784	2853	104	74620	2.5163	0.0059302	DCC
ENSG00000109320	4	103422486	103538459	177	15	74653	2.5161	0.0059326	NFKB1
ENSG00000173976	19	3769087	3772233	6	2	74511	2.515	0.0059517	RAX2
ENSG00000019505	11	45261852	45307870	85	12	74668	2.5135	0.0059778	SYT13
ENSG00000114127	3	142025449	142166904	137	18	74598	2.5134	0.005979	XRN1
ENSG00000103005	16	58033450	58055522	30	7	74398	2.5125	0.0059931	USB1
ENSG00000255073	11	58346645	58392112	57	10	74601	2.5116	0.00601	ZFP91-CNTF
ENSG00000152082	2	130939310	130948302	21	5	74633	2.5104	0.0060295	MZT2B
ENSG00000112462	6	29341200	29343068	9	4	74661	2.509	0.0060529	OR12D3
ENSG00000139687	13	48877887	49056122	163	17	74627	2.5073	0.0060834	RB1
ENSG00000122136	9	138437985	138441815	23	4	74646	2.5069	0.0060891	OBP2A
ENSG00000203711	6	159290971	159331385	113	21	74488	2.5053	0.0061178	C6orf99
ENSG00000109458	4	144257915	144395721	195	29	74661	2.5045	0.0061318	GAB1
ENSG00000169154	8	37791799	37797647	2	1	74659	2.5011	0.0061901	GOT1L1
ENSG00000149187	11	47487496	47587121	74	19	74481	2.4989	0.0062292	CELF1
ENSG00000003436	2	188328957	188430487	154	27	74584	2.4953	0.006292	TFPI
ENSG00000134575	11	47260853	47270457	19	4	74652	2.4952	0.0062942	ACP2
ENSG00000110031	11	58294344	58345693	67	11	74651	2.495	0.0062981	LPXN
ENSG00000173611	9	127704887	127905785	220	20	74566	2.4942	0.0063128	SCAI
ENSG00000087191	17	61904512	61909379	6	2	74673	2.4938	0.0063185	PSMC5
ENSG00000161649	17	41924516	41940997	16	3	74640	2.4929	0.0063359	CD300LG
ENSG00000138686	4	122745595	122791652	55	9	74582	2.4918	0.0063541	BBS7
ENSG00000055483	17	76783463	76837523	68	11	74593	2.4906	0.0063765	USP36
ENSG00000213619	11	47586888	47606114	12	6	74539	2.4856	0.0064664	NDUFS3
ENSG00000198858	19	896503	913240	40	13	74394	2.4854	0.0064704	R3HDM4
ENSG00000163686	3	58223233	58281420	159	16	74643	2.4846	0.0064844	ABHD6
ENSG00000152086	2	130949318	130956034	7	1	74669	2.4839	0.0064976	TUBA3E
ENSG00000104783	19	44270685	44285409	29	9	74667	2.4832	0.00651	KCNN4
ENSG00000197136	11	65383244	65404910	13	6	74671	2.4832	0.0065101	PCNXL3
ENSG00000172818	11	65554493	65564690	12	4	74663	2.4822	0.0065284	OVOL1
ENSG00000165474	13	20761609	20767037	12	4	74671	2.4801	0.0065667	GJB2
ENSG00000117335	1	207925402	207968858	64	8	74661	2.4791	0.0065849	CD46
ENSG00000075290	10	102222798	102243501	23	3	74661	2.479	0.0065876	WNT8B
ENSG00000100600	14	93170152	93215047	62	16	74532	2.4789	0.0065901	LGMN
ENSG00000073969	17	44668035	44834830	62	8	74324	2.4772	0.0066217	NSF
ENSG00000105974	7	116164839	116201233	68	11	74296	2.4757	0.0066495	CAV1
ENSG00000104903	19	13209847	13213975	8	4	74662	2.4745	0.0066706	LYL1
ENSG00000163406	3	121612936	121662949	132	5	74633	2.4742	0.0066761	SLC15A2
ENSG00000119782	2	24272571	24286551	15	5	74625	2.4734	0.0066909	FKBP1B
ENSG00000259458	15	62929371	62937490	12	5	74663	2.473	0.0066983	RP11-625H11.1
ENSG00000119705	14	78174414	78227447	133	17	74537	2.4712	0.0067328	SLIRP
ENSG00000147324	8	8640864	8751155	257	26	74637	2.4691	0.0067718	MFHAS1
ENSG00000203972	6	49467671	49494760	50	6	74654	2.4663	0.0068266	GLYATL3
ENSG00000165689	9	139296377	139305061	36	8	74633	2.4659	0.0068335	SDCCAG3
ENSG00000197826	4	81256874	81884910	912	33	74622	2.4637	0.0068765	C4orf22
ENSG00000174957	11	55944094	55945032	1	1	74673	2.4624	0.0068999	OR5J2
ENSG00000111912	6	126102307	126252266	198	26	74476	2.4616	0.0069167	NCOA7
ENSG00000154122	5	14704910	14871887	316	37	74651	2.4566	0.0070137	ANKH
ENSG00000167419	17	56295909	56345879	60	13	74579	2.4546	0.0070519	LPO
ENSG00000115488	2	233897382	233899767	4	2	74673	2.4537	0.0070707	NEU2
ENSG00000114302	3	48782030	48885279	55	11	74386	2.4507	0.0071284	PRKAR2A
ENSG00000196793	10	44051792	44070066	24	3	74644	2.4456	0.0072299	ZNF239
ENSG00000139514	13	30083547	30169825	164	21	74622	2.4404	0.0073347	SLC7A1
ENSG00000145743	5	107194736	107717799	787	40	74630	2.4392	0.0073601	FBXL17
ENSG00000230510	19	46984053	47104457	289	46	74518	2.4382	0.0073797	PPP5D1
ENSG00000108819	17	48211104	48227991	16	7	74669	2.4377	0.0073912	PPP1R9B
ENSG00000173327	11	65365226	65382853	23	7	74668	2.4363	0.0074195	MAP3K11
ENSG00000198830	1	26798941	26802463	2	1	74669	2.4346	0.0074544	HMGN2
ENSG00000165949	14	94571182	94583033	29	9	74665	2.433	0.0074873	IFI27
ENSG00000101138	20	54967427	54979518	15	7	74647	2.4315	0.0075174	CSTF1
ENSG00000203392	15	75970672	75973093	3	1	74656	2.4315	0.007519	AC105020.1
ENSG00000255872	9	37588410	38068684	920	52	74598	2.431	0.0075287	RP11-613M10.9
ENSG00000163357	1	155006300	155023406	16	4	74358	2.4308	0.0075334	DCST1
ENSG00000167930	16	284545	319942	60	10	74300	2.4295	0.0075594	ITFG3
ENSG00000163453	4	57896939	57976551	278	33	74626	2.4287	0.0075768	IGFBP7
ENSG00000188322	16	28303840	28335170	33	10	74529	2.4282	0.0075871	SBK1
ENSG00000267618	17	33338368	33448512	74	17	74623	2.4276	0.0075998	RAD51L3-RFFL
ENSG00000162592	1	3668962	3688209	37	11	74589	2.4252	0.0076496	CCDC27
ENSG00000172519	19	15904761	15905892	7	3	74670	2.423	0.0076963	OR10H5
ENSG00000205937	16	2303117	2318413	12	5	74533	2.4215	0.0077291	RNPS1
ENSG00000116285	1	8064464	8086368	21	5	74521	2.4214	0.007731	ERRFI1
ENSG00000171703	20	62681189	62703700	48	11	74611	2.4203	0.0077547	TCEA2
ENSG00000001626	7	117105838	117356025	279	22	74607	2.4202	0.0077555	CFTR
ENSG00000100307	22	39516172	39548679	60	10	74645	2.4198	0.0077645	CBX7
ENSG00000002016	12	1021243	1099219	154	29	74500	2.4197	0.0077657	RAD52
ENSG00000106785	9	100831557	100881494	68	17	74614	2.419	0.0077817	TRIM14
ENSG00000116747	1	193028552	193060907	34	8	74651	2.4141	0.0078872	TROVE2
ENSG00000106070	7	50657760	50861159	430	32	74644	2.4138	0.0078937	GRB10
ENSG00000143321	1	156711899	156736717	43	13	74498	2.4138	0.0078944	HDGF
ENSG00000119414	9	127908852	127952218	51	8	74583	2.4138	0.0078944	PPP6C
ENSG00000168918	2	233924677	234116549	414	43	74607	2.4124	0.0079246	INPP5D
ENSG00000065150	13	98605912	98676551	77	12	74522	2.4104	0.0079667	IPO5
ENSG00000108669	17	76670130	76778379	157	16	74568	2.407	0.0080415	CYTH1
ENSG00000215428	9	133274029	133282639	25	7	74651	2.4067	0.0080478	AL354898.1
ENSG00000181374	17	32683471	32685629	3	1	74671	2.4057	0.00807	CCL13
ENSG00000184185	17	21279509	21323179	44	14	74479	2.4055	0.0080752	KCNJ12
ENSG00000196812	6	28092338	28097860	9	2	74347	2.4055	0.0080758	ZSCAN16
ENSG00000159592	1	46092976	46153785	75	7	74549	2.4012	0.0081696	GPBP1L1
ENSG00000254004	19	37001597	37019562	41	9	74642	2.4011	0.0081728	ZNF260
ENSG00000064989	2	188207856	188313187	154	16	74620	2.3994	0.0082114	CALCRL
ENSG00000006451	7	39663082	39747723	126	21	74532	2.398	0.0082423	RALA
ENSG00000178537	3	48894369	48936426	27	7	74581	2.3973	0.0082581	SLC25A20
ENSG00000157193	1	53711217	53793742	122	24	74662	2.3951	0.0083076	LRP8
ENSG00000154438	7	117003276	117068177	64	12	74588	2.3933	0.0083494	ASZ1
ENSG00000117597	1	210001352	210030910	75	10	74661	2.3885	0.0084588	DIEXF
ENSG00000235109	6	28292470	28324048	81	14	74646	2.3881	0.0084673	ZSCAN31
ENSG00000171368	5	660883	693510	96	16	74420	2.3847	0.0085455	TPPP
ENSG00000162882	2	42994229	43019733	65	8	74598	2.3821	0.0086074	HAAO
ENSG00000196455	3	130397779	130465673	81	4	74609	2.3818	0.0086131	PIK3R4
ENSG00000101639	18	12991361	13125051	249	24	74644	2.3795	0.0086684	CEP192
ENSG00000181273	11	56756347	56757342	2	1	74672	2.3793	0.0086721	OR5AK2
ENSG00000071894	8	145618444	145634753	10	3	74633	2.3791	0.0086785	CPSF1
ENSG00000119913	10	114043493	114064793	44	13	74667	2.3785	0.0086906	TECTB
ENSG00000125386	4	2626988	2734292	162	21	74556	2.377	0.0087275	FAM193A
ENSG00000180596	6	26115101	26124154	16	4	74671	2.3759	0.008754	HIST1H2BC
ENSG00000077498	11	88910620	89028927	212	17	74609	2.3731	0.0088202	TYR
ENSG00000145103	3	121706170	121741051	46	11	74663	2.3721	0.008843	ILDR1
ENSG00000065717	19	2997636	3047633	127	32	74441	2.3692	0.0089138	TLE2
ENSG00000143476	1	212208919	212280742	157	21	74620	2.3676	0.008952	DTL
ENSG00000149443	20	18790372	18810797	49	13	74619	2.3637	0.0090465	C20orf78
ENSG00000213445	11	65405568	65418401	9	5	74667	2.3619	0.0090906	SIPA1
ENSG00000109919	11	47638867	47664175	13	5	74266	2.3606	0.0091219	MTCH2
ENSG00000124875	4	74702214	74714781	20	7	74663	2.3603	0.0091311	CXCL6
ENSG00000257093	7	141356528	141401953	49	9	74635	2.3596	0.0091475	KIAA1147
ENSG00000178149	3	49052921	49059726	2	1	74673	2.3548	0.009266	DALRD3
ENSG00000182004	1	203830731	203839678	20	5	74297	2.3536	0.0092958	SNRPE
ENSG00000108557	17	17584787	17714767	117	21	74522	2.3532	0.0093054	RAI1
ENSG00000151466	4	129786076	130014764	298	21	74652	2.3503	0.0093788	SCLT1
ENSG00000057935	2	42721709	42984087	368	20	74574	2.3495	0.0093991	MTA3
ENSG00000132535	17	7093209	7123021	26	6	74628	2.3487	0.0094184	DLG4
ENSG00000163444	1	202976514	202993976	21	5	74662	2.3483	0.0094291	TMEM183A
ENSG00000112367	6	110012499	110146631	188	27	74559	2.3474	0.0094537	FIG4
ENSG00000128274	22	43088127	43117304	89	16	74552	2.3442	0.0095344	A4GALT
ENSG00000203757	1	158686958	158687953	3	1	74663	2.3431	0.0095618	OR6K3
ENSG00000187801	1	40915774	40929390	38	13	74626	2.3423	0.0095828	ZFP69B
ENSG00000079459	8	11653082	11696818	104	18	74600	2.3403	0.0096335	FDFT1
ENSG00000184774	1	202789394	202796353	21	3	74551	2.3381	0.0096917	RP11-480I12.4
ENSG00000160949	8	145654165	145669827	40	3	74656	2.3379	0.0096965	TONSL
ENSG00000185551	15	96869167	96883492	7	2	74631	2.3375	0.0097068	NR2F2
ENSG00000163026	2	24252210	24272445	35	9	74458	2.3359	0.0097481	C2orf44
ENSG00000196378	8	145998499	146012730	23	4	74601	2.3339	0.0098012	ZNF34
ENSG00000147571	8	67088620	67090960	1	1	74566	2.3338	0.0098028	CRH
ENSG00000079277	1	47023090	47082515	80	11	74573	2.3331	0.0098213	MKNK1
ENSG00000196366	9	139377947	139380518	3	2	74671	2.3317	0.0098592	C9orf163
ENSG00000176567	11	48285413	48286330	4	2	74672	2.3305	0.0098894	OR4X1
ENSG00000169641	1	23410516	23504301	116	16	74619	2.3302	0.0098981	LUZP1
ENSG00000112414	6	142622991	142767403	147	21	74630	2.3301	0.0098992	GPR126
ENSG00000116288	1	8014351	8045565	38	8	74579	2.3289	0.0099323	PARK7
ENSG00000168291	3	58413357	58419584	12	4	74657	2.3284	0.0099443	PDHB
ENSG00000110700	11	17095936	17099334	4	2	74667	2.328	0.0099561	RPS13
ENSG00000178252	3	49044495	49053386	4	2	74671	2.3277	0.0099651	WDR6
ENSG00000177938	12	18891045	18892121	1	1	74674	2.3273	0.0099749	CAPZA3
ENSG00000181609	11	5509915	5510979	3	1	74674	2.3269	0.0099855	OR52D1
ENSG00000163162	2	101887681	101925163	40	9	74645	2.3263	0.010001	RNF149
ENSG00000146049	6	24357131	24358512	1	1	74668	2.3252	0.010031	KAAG1
ENSG00000197859	9	136397286	136440641	101	14	74667	2.3238	0.010069	ADAMTSL2
ENSG00000147526	8	38585704	38710546	147	22	74563	2.3229	0.010092	TACC1
ENSG00000264424	17	10346607	10372876	32	6	74669	2.3215	0.010129	MYH4
ENSG00000155189	8	6565878	6617184	84	13	74669	2.3212	0.010138	AGPAT5
ENSG00000187626	6	28212401	28227011	21	7	74668	2.3197	0.010179	ZKSCAN4
ENSG00000133640	12	85430092	85657002	185	15	74635	2.3196	0.01018	LRRIQ1
ENSG00000156509	8	101145588	101158028	16	2	74504	2.3186	0.010207	FBXO43
ENSG00000167799	11	67395409	67397401	2	1	74674	2.3176	0.010235	NUDT8
ENSG00000239697	17	7452208	7464925	20	7	74524	2.3174	0.010242	TNFSF12
ENSG00000248871	17	7452416	7464918	20	7	74524	2.3174	0.010242	TNFSF12-TNFSF13
ENSG00000117724	1	214776538	214837931	145	14	74641	2.3169	0.010256	CENPF
ENSG00000255098	8	11870545	11873043	7	2	74420	2.3159	0.010282	RP11-481A20.11
ENSG00000162413	1	6650784	6674667	28	8	74526	2.3134	0.010351	KLHL21
ENSG00000137720	11	111749659	111756699	7	1	74668	2.3113	0.010408	C11orf1
ENSG00000131584	1	1227756	1244989	30	8	74618	2.3112	0.010411	ACAP3
ENSG00000177994	2	54557171	54610879	80	17	74667	2.3103	0.010435	C2orf73
ENSG00000081818	5	140501581	140505201	8	3	74670	2.3099	0.010446	PCDHB4
ENSG00000173262	12	7965108	8043744	186	30	74525	2.3077	0.010507	SLC2A14
ENSG00000006576	7	77428122	77586818	239	23	74620	2.3075	0.010514	PHTF2
ENSG00000231738	12	85408094	85430055	16	4	74541	2.3069	0.010529	TSPAN19
ENSG00000125772	20	5525085	5591672	123	19	74532	2.3068	0.010534	GPCPD1
ENSG00000178467	3	49027319	49044587	6	2	74667	2.3058	0.010561	P4HTM
ENSG00000157330	1	12806163	12823847	39	9	74579	2.305	0.010583	C1orf158
ENSG00000132781	1	45794835	45806142	8	4	74659	2.3047	0.010591	MUTYH
ENSG00000134371	1	193091147	193223031	191	16	74627	2.3039	0.010614	CDC73
ENSG00000078070	3	182733006	182833863	120	13	74663	2.3028	0.010646	MCCC1
ENSG00000060237	12	861759	1020618	221	27	74501	2.3025	0.010654	WNK1
ENSG00000135423	12	56864736	56882198	14	6	74347	2.3015	0.010683	GLS2
ENSG00000166794	15	64448011	64455404	10	3	74585	2.3008	0.010701	PPIB
ENSG00000174748	3	23958036	23965183	9	4	74568	2.3006	0.010708	RPL15
ENSG00000121053	17	56270098	56282535	16	5	74666	2.2996	0.010735	EPX
ENSG00000005156	17	33307513	33332083	14	5	74668	2.2985	0.010767	LIG3
ENSG00000130764	1	3696784	3713068	56	12	74551	2.2984	0.010769	LRRC47
ENSG00000165671	5	176560026	176727216	250	19	74520	2.2969	0.010813	NSD1
ENSG00000131203	8	39759794	39785963	34	9	74666	2.2966	0.010821	IDO1
ENSG00000169856	15	53049637	53083273	46	13	74557	2.2965	0.010823	ONECUT1
ENSG00000154479	2	170501935	170550943	149	10	74537	2.2956	0.010851	CCDC173
ENSG00000186470	6	26365387	26378546	66	7	74476	2.2947	0.010874	BTN3A2
ENSG00000167693	17	702553	883010	563	101	74513	2.294	0.010894	NXN
ENSG00000172538	10	50339199	50342053	5	2	74672	2.2928	0.01093	FAM170B
ENSG00000107165	9	12685439	12710290	33	7	74666	2.2922	0.010946	TYRP1
ENSG00000155324	5	125695824	125832186	294	50	74637	2.2895	0.011024	GRAMD3
ENSG00000023572	1	193065598	193075244	8	3	74669	2.2888	0.011047	GLRX2
ENSG00000115607	2	103035149	103069025	105	12	74544	2.287	0.011099	IL18RAP
ENSG00000148541	10	61005890	61122939	175	24	74636	2.2864	0.011116	FAM13C
ENSG00000146109	6	26597180	26600278	10	5	74668	2.2862	0.01112	ABT1
ENSG00000134056	5	68513587	68525956	21	4	74641	2.2838	0.011192	MRPS36
ENSG00000167671	19	4444996	4457819	20	5	74626	2.2838	0.011192	UBXN6
ENSG00000091664	11	22359643	22401049	73	21	74625	2.2815	0.011259	SLC17A6
ENSG00000180370	3	196466728	196559518	228	30	74579	2.2809	0.011278	PAK2
ENSG00000075826	10	102246399	102289628	49	5	74664	2.2808	0.01128	SEC31B
ENSG00000133612	7	150782918	150841523	91	16	74593	2.2798	0.011308	AGAP3
ENSG00000111145	12	96588160	96663613	129	32	74549	2.2775	0.011377	ELK3
ENSG00000170175	17	7348380	7361026	22	4	74477	2.2772	0.011386	CHRNB1
ENSG00000204899	13	73282495	73301825	50	7	74658	2.2758	0.011429	MZT1
ENSG00000143314	1	156707095	156711382	6	3	74633	2.2757	0.011432	MRPL24
ENSG00000127527	19	16466050	16582896	138	23	74579	2.2749	0.011456	EPS15L1
ENSG00000081237	1	198607801	198726545	204	26	74640	2.2742	0.011476	PTPRC
ENSG00000125810	20	23059986	23066977	4	1	74672	2.2686	0.011645	CD93
ENSG00000100266	22	43231418	43411151	343	14	74597	2.2678	0.01167	PACSIN2
ENSG00000143294	1	156720402	156770607	91	15	74563	2.2672	0.011688	PRCC
ENSG00000143153	1	169074935	169101960	72	16	74556	2.2672	0.011688	ATP1B1
ENSG00000087338	2	70056774	70108528	59	8	74616	2.2669	0.011699	GMCL1
ENSG00000108786	17	40701232	40707231	13	4	74624	2.265	0.011756	HSD17B1
ENSG00000149927	16	30016830	30034591	19	4	74419	2.2631	0.011814	DOC2A
ENSG00000059758	12	96672039	96794338	178	25	74596	2.2627	0.011826	CDK17
ENSG00000134574	11	47236493	47260767	34	7	74641	2.2616	0.01186	DDB2
ENSG00000138073	2	27353624	27357543	6	3	74642	2.2607	0.011888	PREB
ENSG00000163527	3	31574130	31679112	126	17	74648	2.2594	0.01193	STT3B
ENSG00000172037	3	49158547	49170551	9	5	74671	2.2584	0.011959	LAMB2
ENSG00000242110	5	33986283	34008220	37	7	74426	2.2567	0.012014	AMACR
ENSG00000136982	8	120846216	120868250	56	12	74531	2.2546	0.012079	DSCC1
ENSG00000100298	22	39493229	39500072	43	5	74395	2.2539	0.012102	APOBEC3H
ENSG00000166816	16	75145758	75150669	3	2	74673	2.253	0.012128	LDHD
ENSG00000188984	1	12776118	12788726	25	4	74476	2.2529	0.012132	AADACL3
ENSG00000123444	11	47593749	47600567	5	3	74568	2.2527	0.012139	KBTBD4
ENSG00000241127	7	39605975	39649919	101	16	74653	2.2527	0.01214	YAE1D1
ENSG00000103174	16	5074845	5084142	15	5	74180	2.2517	0.012172	NAGPA
ENSG00000152213	13	50202435	50208008	11	6	74620	2.2505	0.012209	ARL11
ENSG00000167615	19	54960065	54973217	37	8	74626	2.2505	0.01221	LENG8
ENSG00000104626	8	8859657	8974256	221	27	74576	2.2486	0.01227	ERI1
ENSG00000111665	12	6953957	6961230	4	2	74673	2.2482	0.012282	CDCA3
ENSG00000120942	1	11333263	11356106	21	4	74628	2.2477	0.012299	UBIAD1
ENSG00000149577	11	117049449	117068160	40	8	74482	2.2453	0.012375	SIDT2
ENSG00000168038	3	41288090	42003922	1545	39	74602	2.2451	0.012381	ULK4
ENSG00000133627	7	152456834	152552463	169	21	74598	2.2435	0.012431	ACTR3B
ENSG00000214694	2	39117021	39202590	99	19	74660	2.2408	0.01252	ARHGEF33
ENSG00000115548	2	86667770	86719839	70	12	74668	2.2387	0.012588	KDM3A
ENSG00000183733	2	71004442	71017775	34	5	74661	2.2386	0.012591	FIGLA
ENSG00000066455	14	93260576	93306308	115	10	74652	2.2385	0.012593	GOLGA5
ENSG00000114982	2	97258907	97308524	29	9	74425	2.2373	0.012634	KANSL3
ENSG00000154930	20	24986868	25039616	80	16	74662	2.2371	0.01264	ACSS1
ENSG00000011405	11	17099277	17229530	152	17	74531	2.236	0.012674	PIK3C2A
ENSG00000164684	8	81540686	81787016	238	20	74631	2.2351	0.012707	ZNF704
ENSG00000115128	2	24290454	24299313	29	6	74429	2.233	0.012775	SF3B14
ENSG00000122188	1	203734304	203745361	23	4	74629	2.2324	0.012794	LAX1
ENSG00000085415	18	12947132	12987535	68	13	74608	2.2319	0.01281	SEH1L
ENSG00000132185	1	161676762	161684142	24	6	74667	2.2315	0.012825	FCRLA
ENSG00000157954	7	5229819	5273457	87	17	74515	2.2306	0.012854	WIPI2
ENSG00000014123	6	96969471	97003152	29	7	74659	2.23	0.012873	UFL1
ENSG00000160803	1	156005092	156023585	17	6	73954	2.2298	0.01288	UBQLN4
ENSG00000151093	3	25824408	25836025	8	3	74581	2.2265	0.012991	OXSM
ENSG00000160752	1	155278539	155290457	8	2	74634	2.2248	0.013049	FDPS
ENSG00000174600	12	108681821	108733118	101	21	74651	2.2236	0.013088	CMKLR1
ENSG00000198169	8	145946298	145981802	32	11	74442	2.2228	0.013115	ZNF251
ENSG00000116299	1	109656301	109749401	241	33	74618	2.2225	0.013125	KIAA1324
ENSG00000172530	16	87982850	88110924	303	19	74602	2.2178	0.013285	BANP
ENSG00000173175	3	123001143	123168605	229	23	74651	2.2176	0.01329	ADCY5
ENSG00000167315	18	47309869	47340330	34	8	74614	2.2176	0.01329	ACAA2
ENSG00000164116	4	156587863	156653501	145	28	74569	2.2167	0.013322	GUCY1A3
ENSG00000253148	1	192286122	192336415	77	13	74639	2.2157	0.013355	RGS21
ENSG00000170681	9	103340361	103350188	25	6	74611	2.2156	0.013359	MURC
ENSG00000089116	12	113899839	113910085	15	5	74656	2.2145	0.013396	LHX5
ENSG00000184908	1	16370272	16383803	74	9	74599	2.2143	0.013405	CLCNKB
ENSG00000072778	17	7120444	7128592	7	2	74671	2.2139	0.013419	ACADVL
ENSG00000153560	3	33429828	33482863	78	12	74462	2.212	0.013484	UBP1
ENSG00000143156	1	169101769	169337205	536	19	74612	2.2111	0.013514	NME7
ENSG00000138617	15	65526798	65592956	100	13	74518	2.2105	0.013535	PARP16
ENSG00000095321	9	131857089	131873468	17	3	74625	2.2088	0.013594	CRAT
ENSG00000163946	3	56654161	56717265	161	19	74636	2.208	0.013621	FAM208A
ENSG00000021488	19	33321415	33360672	112	15	74577	2.2079	0.013626	SLC7A9
ENSG00000166387	11	7534529	7678358	367	55	74621	2.2059	0.013695	PPFIBP2
ENSG00000149136	11	57093459	57103351	18	3	74660	2.2054	0.013714	SSRP1
ENSG00000139574	12	53900474	53901422	1	1	74673	2.2052	0.013718	NPFF
ENSG00000188133	9	32783497	32787397	6	2	74668	2.2051	0.013723	TMEM215
ENSG00000105723	19	42734338	42746777	5	2	74383	2.2051	0.013725	GSK3A
ENSG00000177628	1	155204243	155214490	13	3	74649	2.205	0.013728	GBA
ENSG00000133958	14	93799565	94174222	576	25	74595	2.2018	0.013838	UNC79
ENSG00000142961	1	47073387	47082563	11	3	74658	2.2017	0.013843	MOB3C
ENSG00000205022	16	88928034	88933068	13	5	74627	2.201	0.013868	PABPN1L
ENSG00000244405	3	185764097	185828107	75	14	74654	2.2002	0.013896	ETV5
ENSG00000213281	1	115247090	115259515	9	3	74604	2.1993	0.01393	NRAS
ENSG00000125844	20	17594323	17662940	94	21	74648	2.1957	0.014056	RRBP1
ENSG00000124762	6	36644305	36655116	23	6	74488	2.1956	0.01406	CDKN1A
ENSG00000068078	4	1795034	1810599	15	7	74663	2.1926	0.014167	FGFR3
ENSG00000163479	1	155978839	155990750	15	5	74642	2.1921	0.014185	SSR2
ENSG00000119878	2	46843555	46852881	15	4	74614	2.1899	0.014264	CRIPT
ENSG00000154511	1	93307724	93427057	126	6	74642	2.1891	0.014296	FAM69A
ENSG00000119509	9	102861538	103063282	298	13	74615	2.188	0.014335	INVS
ENSG00000138796	4	108910870	108956331	71	6	74650	2.1873	0.014362	HADH
ENSG00000132437	7	50526134	50633154	362	25	74570	2.186	0.014409	DDC
ENSG00000176920	19	49199228	49209207	25	4	74598	2.1858	0.014416	FUT2
ENSG00000112164	6	39016574	39055519	121	19	74653	2.1857	0.01442	GLP1R
ENSG00000255339	10	102265385	102289638	30	3	74662	2.1854	0.014431	NDUFB8
ENSG00000197417	17	3511556	3539616	66	16	74493	2.1851	0.01444	SHPK
ENSG00000269165	10	52094298	52095876	3	2	74667	2.1851	0.014441	AC069547.1
ENSG00000133393	16	15959577	15982482	126	6	74531	2.185	0.014444	FOPNL
ENSG00000037965	12	54402832	54407570	3	1	74673	2.1844	0.014466	HOXC8
ENSG00000226650	5	154393260	154397685	5	3	74657	2.1839	0.014484	KIF4B
ENSG00000166136	10	102267203	102289757	28	3	74661	2.1827	0.014529	NDUFB8
ENSG00000146250	6	84222194	84235423	25	5	74556	2.1826	0.014532	PRSS35
ENSG00000149596	20	42740335	42816218	183	35	74547	2.1814	0.014576	JPH2
ENSG00000134058	5	68530668	68573250	71	8	74611	2.1804	0.014612	CDK7
ENSG00000073670	17	42836399	42859214	31	7	74594	2.177	0.01474	ADAM11
ENSG00000244623	7	99473610	99474680	1	1	74671	2.176	0.014779	OR2AE1
ENSG00000126391	11	65154070	65180996	20	7	74252	2.1749	0.014819	FRMD8
ENSG00000163950	4	1694527	1714282	30	9	74631	2.1745	0.014834	SLBP
ENSG00000184985	4	7194265	7744554	1811	229	74616	2.1739	0.014857	SORCS2
ENSG00000149926	16	30035748	30064299	29	5	74450	2.1729	0.014895	FAM57B
ENSG00000132581	17	26975374	26989207	5	3	74616	2.1725	0.01491	SDF2
ENSG00000163492	2	179694484	179914813	405	44	74657	2.1724	0.014914	CCDC141
ENSG00000130702	20	60883011	60942368	155	18	74585	2.1707	0.014978	LAMA5
ENSG00000095015	5	56111401	56191979	128	16	74664	2.1699	0.015006	MAP3K1
ENSG00000159596	1	46152886	46160115	8	2	74625	2.1698	0.01501	TMEM69
ENSG00000100726	16	1543345	1560458	42	10	74628	2.1698	0.015012	TELO2
ENSG00000176732	2	24338241	24346347	21	3	74533	2.1697	0.015013	PFN4
ENSG00000112339	6	135281516	135424194	208	11	74658	2.1695	0.015022	HBS1L
ENSG00000179546	1	23516993	23521222	4	2	74638	2.1658	0.015164	HTR1D
ENSG00000171282	17	79373540	79433357	115	30	74588	2.1654	0.015177	RP11-1055B8.7
ENSG00000183155	1	202848085	202858263	15	5	74635	2.1653	0.015182	RABIF
ENSG00000105146	19	57742377	57746916	6	2	74670	2.1639	0.015235	AURKC
ENSG00000163632	3	63805038	63834312	27	9	74655	2.1626	0.015288	C3orf49
ENSG00000107338	9	37919131	38069210	280	18	74656	2.1605	0.015366	SHB
ENSG00000181562	14	21214051	21216539	9	3	74623	2.16	0.015386	EDDM3A
ENSG00000197429	1	46159996	46216322	70	5	74558	2.159	0.015425	IPP
ENSG00000163681	3	57741177	57914895	161	21	74533	2.159	0.015425	SLMAP
ENSG00000130396	6	168227602	168372703	259	16	74660	2.1582	0.015458	MLLT4
ENSG00000128487	17	19912657	20222339	434	19	74622	2.1569	0.015505	SPECC1
ENSG00000091844	6	153325594	153452384	266	17	74627	2.1558	0.015549	RGS17
ENSG00000244617	2	70187226	70189397	1	1	74673	2.1558	0.01555	ASPRV1
ENSG00000115840	2	172640880	172864766	336	24	74520	2.1552	0.015572	SLC25A12
ENSG00000164169	4	148558936	148605381	33	4	74649	2.155	0.015579	PRMT10
ENSG00000164168	4	148538534	148593195	38	5	74637	2.1544	0.015603	TMEM184C
ENSG00000196502	16	28616903	28634946	33	3	74497	2.1534	0.015642	SULT1A1
ENSG00000160683	11	118754475	118768508	18	9	74638	2.1516	0.015716	CXCR5
ENSG00000138829	5	127593601	127994878	824	36	74638	2.1514	0.015721	FBN2
ENSG00000125414	17	10424465	10453274	49	7	74655	2.149	0.015817	MYH2
ENSG00000167580	12	50344524	50352664	19	4	74670	2.1477	0.015868	AQP2
ENSG00000146378	6	132938161	132945414	23	7	74650	2.1473	0.015883	TAAR2
ENSG00000174405	13	108859787	108870716	9	3	74666	2.1469	0.015901	LIG4
ENSG00000151665	2	46808076	46844258	54	11	74610	2.1467	0.015908	PIGF
ENSG00000043093	3	182655862	182703741	41	9	74658	2.1456	0.015952	DCUN1D1
ENSG00000171357	1	46669006	46686933	14	5	74312	2.1437	0.01603	LURAP1
ENSG00000166135	10	102288829	102319755	61	4	74632	2.1436	0.016034	HIF1AN
ENSG00000176473	14	100842755	100996640	172	25	74633	2.1433	0.016044	WDR25
ENSG00000080293	2	120197419	120282070	189	25	74586	2.1429	0.016062	SCTR
ENSG00000185860	1	162794248	162838605	131	22	74590	2.1418	0.016104	C1orf110
ENSG00000170296	17	7143333	7146089	3	2	74668	2.1404	0.016161	GABARAP
ENSG00000262526	17	7143746	7147954	3	2	74668	2.1404	0.016161	CTD-2545G14.7
ENSG00000170782	11	6897856	6898850	1	1	74670	2.1399	0.01618	OR10A4
ENSG00000072694	1	161551101	161648444	198	20	74338	2.1394	0.016203	FCGR2B
ENSG00000112763	6	26458150	26476849	55	13	74630	2.1393	0.016206	BTN2A1
ENSG00000145996	6	20534688	21232635	1469	77	74587	2.137	0.016299	CDKAL1
ENSG00000138795	4	108968701	109090112	148	17	74625	2.1369	0.016303	LEF1
ENSG00000127533	19	16999671	17003417	5	2	74668	2.1365	0.01632	F2RL3
ENSG00000184640	17	75276651	75496678	453	59	74603	2.1361	0.016337	2026-09-09
ENSG00000159648	16	58010339	58022020	17	4	74229	2.1359	0.016345	TEPP
ENSG00000105538	19	49223844	49243978	35	5	74510	2.1357	0.016353	RASIP1
ENSG00000180806	12	54388679	54397121	6	3	74659	2.1353	0.016369	HOXC9
ENSG00000116539	1	155305059	155532598	117	19	74420	2.1344	0.016404	ASH1L
ENSG00000115129	2	24300303	24308731	12	4	74639	2.1339	0.016424	TP53I3
ENSG00000112335	6	108532426	108582464	56	10	74464	2.1335	0.01644	SNX3
ENSG00000176909	19	49215999	49222978	15	4	74621	2.1314	0.01653	MAMSTR
ENSG00000102802	13	31480328	31499709	33	10	74415	2.129	0.016626	MEDAG
ENSG00000171492	1	90286573	90402170	113	30	74658	2.1288	0.016635	LRRC8D
ENSG00000128268	22	39853349	39888199	37	12	74663	2.1285	0.016648	MGAT3
ENSG00000133020	17	10293639	10325267	39	4	74665	2.1281	0.016663	MYH8
ENSG00000138101	2	25600067	25896503	297	40	74582	2.1274	0.016693	DTNB
ENSG00000104728	8	1772142	1906807	341	75	74599	2.1272	0.016703	ARHGEF10
ENSG00000136153	13	76194570	76434004	427	44	74625	2.1255	0.016773	LMO7
ENSG00000015520	7	44552134	44580914	41	9	74590	2.125	0.016791	NPC1L1
ENSG00000167130	9	131843379	131852717	8	3	74669	2.1249	0.016798	DOLPP1
ENSG00000175054	3	142168077	142297668	203	15	74590	2.1248	0.0168	ATR
ENSG00000174840	3	57542003	57552571	18	6	74543	2.123	0.016876	PDE12
ENSG00000198746	1	27216979	27226957	8	5	74582	2.1228	0.016887	GPATCH3
ENSG00000125510	20	62711526	62731996	22	6	74544	2.1208	0.016968	OPRL1
ENSG00000164440	6	139561198	139613276	98	13	74397	2.1195	0.017024	TXLNB
ENSG00000081721	1	161719548	161727028	21	5	74641	2.1192	0.017037	DUSP12
ENSG00000175202	15	72968124	72978490	10	3	74648	2.1187	0.017059	HIGD2B
ENSG00000033122	1	70034081	70617628	1105	65	74626	2.1185	0.017065	LRRC7
ENSG00000139370	12	129277739	129308528	72	8	74576	2.1161	0.017168	SLC15A4
ENSG00000114861	3	71003844	71633140	832	103	74590	2.1152	0.017207	FOXP1
ENSG00000066135	1	44115829	44171186	59	12	74484	2.1151	0.017212	KDM4A
ENSG00000189298	6	28317691	28336947	48	11	74638	2.1134	0.017283	ZKSCAN3
ENSG00000160957	8	145736667	145743229	5	1	74673	2.112	0.017343	RECQL4
ENSG00000158486	16	20944433	21170762	382	34	74621	2.1115	0.017365	DNAH3
ENSG00000168306	3	58490863	58523046	45	14	74669	2.1113	0.017373	ACOX2
ENSG00000107371	9	37766975	37801434	62	11	74477	2.1107	0.017398	EXOSC3
ENSG00000115602	2	102927962	102968497	107	11	74641	2.1103	0.017416	IL1RL1
ENSG00000233436	11	57510986	57519253	4	2	74643	2.1084	0.0175	BTBD18
ENSG00000164031	4	100817405	100867883	57	13	74620	2.1068	0.01757	DNAJB14
ENSG00000165219	9	128024073	128129486	93	10	74476	2.1066	0.017577	GAPVD1
ENSG00000147889	9	21967751	21995300	31	9	74584	2.1058	0.017612	CDKN2A
ENSG00000168439	11	63952744	63972015	32	8	74540	2.1044	0.017672	STIP1
ENSG00000106617	7	151253197	151574210	747	122	74590	2.1017	0.01779	PRKAG2
ENSG00000162378	1	53192126	53293014	186	16	74545	2.1016	0.017795	ZYG11B
ENSG00000148396	9	139334549	139372141	72	14	74485	2.0998	0.017872	SEC16A
ENSG00000136573	8	11351510	11422113	156	24	74665	2.0994	0.01789	BLK
ENSG00000136699	2	130908981	130940323	33	3	74494	2.0986	0.017924	SMPD4
ENSG00000122490	18	77662420	77711664	81	16	74563	2.0977	0.017965	PQLC1
ENSG00000116273	1	6673745	6684093	14	4	74475	2.0975	0.017976	PHF13
ENSG00000165915	11	47428683	47438047	13	3	74662	2.0974	0.017979	SLC39A13
ENSG00000226479	2	120978854	120980984	3	2	74660	2.0972	0.017986	TMEM185B
ENSG00000177352	3	49199968	49203754	2	1	74674	2.0965	0.01802	CCDC71
ENSG00000222020	2	240323130	240324058	4	2	74673	2.0956	0.018058	AC062017.1
ENSG00000153246	2	160788519	160919121	306	31	74641	2.0951	0.018083	PLA2R1
ENSG00000273291	3	42850938	43097363	368	30	74625	2.0947	0.018098	KRBOX1
ENSG00000163625	4	85590704	85887544	211	24	74641	2.0939	0.018135	WDFY3
ENSG00000212128	12	11060525	11062161	1	1	74662	2.0937	0.018145	TAS2R13
ENSG00000268702	14	23790839	23791484	1	1	74660	2.093	0.018173	AL049829.1
ENSG00000198218	3	49067140	49131796	37	9	74463	2.0917	0.018232	QRICH1
ENSG00000100109	22	26887191	26908471	32	11	74560	2.0895	0.018331	TFIP11
ENSG00000214517	11	73882144	73965748	115	9	74628	2.0893	0.018342	PPME1
ENSG00000131748	17	37793318	37819737	49	8	74659	2.0876	0.018418	STARD3
ENSG00000111674	12	7022909	7032861	8	3	74641	2.087	0.018443	ENO2
ENSG00000076356	1	208195587	208417665	405	47	74602	2.0835	0.018601	PLXNA2
ENSG00000108671	17	30771279	30810336	26	7	74607	2.0834	0.018606	PSMD11
ENSG00000108511	17	46671639	46682354	19	6	74668	2.0834	0.018608	HOXB6
ENSG00000219492	4	9385743	9390709	20	7	74538	2.0833	0.018613	RP11-1396O13.13
ENSG00000137871	15	56922379	57210769	366	23	74612	2.0826	0.018645	ZNF280D
ENSG00000109061	17	10395624	10421860	23	7	74663	2.0826	0.018646	MYH1
ENSG00000151465	10	12237964	12292588	95	16	74601	2.0815	0.018696	CDC123
ENSG00000171522	5	40679600	40693837	15	4	74667	2.0806	0.018735	PTGER4
ENSG00000169224	1	247670360	247740992	146	31	74640	2.0804	0.018743	GCSAML
ENSG00000113073	5	139739787	139754728	14	8	74609	2.0791	0.018803	SLC4A9
ENSG00000256574	10	45798102	45811056	22	3	74633	2.0791	0.018805	OR13A1
ENSG00000204219	1	23707554	23751233	82	13	74632	2.0785	0.018832	TCEA3
ENSG00000185518	15	91643180	91844539	418	45	74622	2.0784	0.018834	SV2B
ENSG00000267710	19	56784138	56821819	78	14	74625	2.0778	0.018863	AC006116.20
ENSG00000148296	9	136197552	136203235	3	2	74141	2.0778	0.018865	SURF6
ENSG00000010244	17	30677136	30708905	38	9	74591	2.0778	0.018865	ZNF207
ENSG00000174914	11	56467864	56468781	4	1	74656	2.077	0.0189	OR9G1
ENSG00000145331	4	100467866	100485189	43	9	74625	2.0759	0.018951	TRMT10A
ENSG00000115009	2	228678558	228682272	1	1	74666	2.0749	0.018996	CCL20
ENSG00000103642	15	63413999	63434260	34	6	74587	2.0743	0.019027	LACTB
ENSG00000169105	15	40763160	40765353	1	1	74671	2.074	0.019038	CHST14
ENSG00000135837	1	179923873	180084015	280	16	74621	2.074	0.019041	CEP350
ENSG00000119042	2	200134223	200335989	169	19	74659	2.0714	0.01916	SATB2
ENSG00000161904	6	33738979	33756913	49	7	74473	2.0705	0.0192	LEMD2
ENSG00000103599	15	67547138	67794598	290	21	74639	2.0698	0.019236	IQCH
ENSG00000056661	17	36890150	36906070	27	8	74581	2.0696	0.019246	PCGF2
ENSG00000138100	2	27505260	27530307	26	7	74644	2.0692	0.019262	TRIM54
ENSG00000168959	11	88237744	88799113	1138	42	74631	2.0687	0.019287	GRM5
ENSG00000184560	17	7328934	7330887	1	1	74674	2.0685	0.019298	C17orf74
ENSG00000008294	17	49039535	49198226	132	15	74567	2.0679	0.019324	SPAG9
ENSG00000155903	3	141205889	141334184	109	14	74635	2.0672	0.019358	RASA2
ENSG00000171302	17	76987799	77005949	41	10	74645	2.0671	0.019361	CANT1
ENSG00000184786	6	170140210	170151655	18	4	74664	2.0659	0.019418	TCTE3
ENSG00000122406	1	93297582	93307481	7	3	74663	2.0658	0.019424	RPL5
ENSG00000145362	4	113739265	114304896	1147	122	74607	2.0651	0.019457	ANK2
ENSG00000125257	13	95672083	95953687	778	81	74559	2.0649	0.019468	ABCC4
ENSG00000160584	11	116714118	116969153	593	23	74608	2.0648	0.019469	SIK3
ENSG00000100448	14	25042728	25045466	5	2	74668	2.0643	0.019493	CTSG
ENSG00000148158	9	115513118	115643951	259	16	74605	2.0639	0.019515	SNX30
ENSG00000002587	4	11394774	11431389	76	28	74597	2.0638	0.019517	HS3ST1
ENSG00000128708	2	172778958	172848599	82	15	74442	2.0628	0.019565	HAT1
ENSG00000184144	1	205012325	205047627	92	13	74620	2.0625	0.019578	CNTN2
ENSG00000144118	2	120997640	121052289	104	9	74654	2.0613	0.019637	RALB
ENSG00000167874	17	7758383	7759417	1	1	74672	2.0612	0.019643	TMEM88
ENSG00000104450	8	101170134	101271506	131	12	74522	2.0609	0.019658	SPAG1
ENSG00000159556	15	76629065	76634817	9	4	74664	2.0595	0.019725	ISL2
ENSG00000119599	14	73393040	73426411	81	13	74519	2.0594	0.019728	DCAF4
ENSG00000125618	2	113973574	114036527	138	18	74604	2.0589	0.019752	PAX8
ENSG00000149115	11	57067112	57092426	46	8	74653	2.0587	0.019761	TNKS1BP1
ENSG00000176771	2	133429374	134326034	1501	144	74631	2.0582	0.019783	NCKAP5
ENSG00000139269	12	57846106	57853063	8	4	74647	2.0573	0.019828	INHBE
ENSG00000117682	1	26758773	26797785	37	12	74514	2.0571	0.01984	DHDDS
ENSG00000157227	14	23305766	23318236	18	8	74495	2.0569	0.01985	MMP14
ENSG00000164733	8	11700033	11726957	53	9	74586	2.056	0.019891	CTSB
ENSG00000175826	17	7146910	7155810	3	2	74616	2.0551	0.019935	CTDNEP1
ENSG00000260027	17	46684594	46710934	48	13	74634	2.0548	0.019947	HOXB7
ENSG00000086991	11	89057524	89322779	357	37	74634	2.0544	0.019968	NOX4
ENSG00000187987	6	28399707	28411279	22	6	74663	2.0524	0.020063	ZSCAN23
ENSG00000203747	1	161511549	161600917	167	23	74302	2.0517	0.020099	FCGR3A
ENSG00000106410	7	144094333	144107320	21	4	74658	2.0511	0.020129	NOBOX
ENSG00000164142	4	152330368	152584784	360	14	74644	2.0511	0.020131	FAM160A1
ENSG00000113248	5	140625147	140627799	4	2	74673	2.0496	0.0202	PCDHB15
ENSG00000149346	20	10415951	10617477	416	31	74640	2.0491	0.020225	SLX4IP
ENSG00000063761	14	78266426	78401355	405	34	74581	2.0485	0.020255	ADCK1
ENSG00000109471	4	123372625	123377880	5	2	74666	2.0474	0.020307	IL2
ENSG00000173273	8	9413424	9639856	420	17	74602	2.0473	0.020315	TNKS
ENSG00000153044	5	68485375	68506184	29	4	74592	2.0473	0.020316	CENPH
ENSG00000213965	19	33182867	33204702	44	9	74529	2.0468	0.020341	NUDT19
ENSG00000114166	3	20081515	20195896	310	26	74543	2.0465	0.020353	KAT2B
ENSG00000146674	7	45951949	45961473	14	6	74660	2.0462	0.020368	IGFBP3
ENSG00000105612	19	12986025	12992282	4	2	74547	2.0454	0.020408	DNASE2
ENSG00000172315	20	45313004	45318418	10	5	74670	2.0453	0.020412	TP53RK
ENSG00000236761	6	132029581	132032206	1	1	74651	2.045	0.020427	CTAGE9
ENSG00000182923	3	134204585	134293859	144	7	74661	2.0449	0.020432	CEP63
ENSG00000162390	1	55007930	55104865	252	29	74632	2.0447	0.020445	ACOT11
ENSG00000270316	10	104614029	104661656	105	13	74584	2.0428	0.020535	C10orf32-ASMT
ENSG00000137261	6	24544332	24646383	235	37	74624	2.0422	0.020565	KIAA0319
ENSG00000198453	19	37407231	37489602	218	8	74567	2.0421	0.02057	ZNF568
ENSG00000198492	1	29063133	29096287	33	7	74602	2.0421	0.020571	YTHDF2
ENSG00000197363	8	146024261	146036554	35	6	74450	2.041	0.020626	ZNF517
ENSG00000132718	1	155829300	155854990	24	6	74656	2.0409	0.020628	SYT11
ENSG00000143499	1	214454445	214510474	124	18	74504	2.0408	0.020635	SMYD2
ENSG00000025156	6	122720691	122754264	45	8	74667	2.0399	0.020682	HSF2
ENSG00000182601	16	25703347	26149009	1098	135	74626	2.0397	0.020688	HS3ST4
ENSG00000162385	1	53692564	53704282	22	6	74546	2.0397	0.020692	MAGOH
ENSG00000143867	2	19551246	19558414	11	6	74635	2.0383	0.02076	OSR1
ENSG00000148634	10	69681665	69835105	189	21	74576	2.0366	0.020844	HERC4
ENSG00000128165	22	50919985	50924869	8	4	74671	2.036	0.020875	ADM2
ENSG00000171611	6	42883727	42893573	15	3	74621	2.0357	0.020892	PTCRA
ENSG00000166913	20	43514317	43537173	28	4	74668	2.0346	0.020947	YWHAB
ENSG00000214435	10	104629273	104661656	78	10	74563	2.0345	0.020953	AS3MT
ENSG00000185156	17	8700436	8702667	2	1	74657	2.0344	0.020956	MFSD6L
ENSG00000155085	6	109814059	110012420	421	14	74622	2.034	0.020977	AK9
ENSG00000074603	15	65734801	65810042	113	13	74624	2.0336	0.020997	DPP8
ENSG00000155657	2	179390716	179695529	359	29	74598	2.0334	0.021007	TTN
ENSG00000166477	15	52230222	52264003	46	5	74491	2.0332	0.021017	LEO1
ENSG00000198586	2	171847333	172087824	377	20	74577	2.0328	0.021037	TLK1
ENSG00000170298	17	20352708	20370852	9	4	74501	2.0326	0.021045	LGALS9B
ENSG00000129055	3	134196548	134205558	16	2	74666	2.0318	0.021086	ANAPC13
ENSG00000213339	19	10812106	10824113	17	4	73986	2.031	0.021127	QTRT1
ENSG00000006071	11	17414432	17498449	202	24	74625	2.0297	0.021192	ABCC8
ENSG00000160323	9	136279478	136324508	91	15	74592	2.0271	0.021325	ADAMTS13
ENSG00000151790	4	156775890	156841558	181	14	74666	2.026	0.021385	TDO2
ENSG00000105289	19	3708107	3750811	108	26	74606	2.0253	0.021418	TJP3
ENSG00000112038	6	154331631	154568001	452	54	74593	2.0244	0.021464	OPRM1
ENSG00000161692	17	42785976	42829632	51	13	74628	2.024	0.021486	DBF4B
ENSG00000182742	17	46652875	46657473	5	2	74668	2.0234	0.021515	HOXB4
ENSG00000131470	17	40724333	40729849	7	3	74661	2.023	0.021538	PSMC3IP
ENSG00000110011	11	63997750	64001758	7	3	74671	2.0228	0.021544	DNAJC4
ENSG00000153879	19	33864236	33873592	20	7	74625	2.0228	0.021545	CEBPG
ENSG00000124198	20	47538427	47653230	164	16	74560	2.022	0.02159	ARFGEF2
ENSG00000243729	6	29323007	29399744	220	24	74641	2.0205	0.021666	OR5V1
ENSG00000127377	7	151125921	151137899	24	8	74667	2.0196	0.021712	CRYGN
ENSG00000182704	11	76493295	76509198	32	6	74660	2.0195	0.021717	TSKU
ENSG00000072110	14	69340860	69446157	255	34	74621	2.0186	0.021764	ACTN1
ENSG00000147457	8	23101150	23119512	41	12	74451	2.0185	0.02177	CHMP7
ENSG00000182053	11	49050504	49059579	22	4	74569	2.0184	0.021777	TRIM49B
ENSG00000222038	2	131369054	131415664	10	6	72383	2.018	0.021793	POTEJ
ENSG00000269018	11	65358665	65359947	1	1	74671	2.0176	0.021818	AP001362.1
ENSG00000219626	2	24299396	24392509	210	17	74622	2.0165	0.021875	FAM228B
ENSG00000008382	19	4343524	4360083	38	11	74525	2.0163	0.021887	MPND
ENSG00000165630	10	13628927	13672868	62	14	74642	2.0159	0.021905	PRPF18
ENSG00000155833	9	105757593	105780770	61	7	74626	2.0158	0.021911	CYLC2
ENSG00000239665	10	13652047	13710299	134	15	74628	2.0152	0.021941	RP11-295P9.3
ENSG00000067082	10	3818188	3827473	11	7	74640	2.0148	0.021962	KLF6
ENSG00000161944	17	7004641	7019019	51	10	74547	2.013	0.022058	ASGR2
ENSG00000100865	14	102808956	102829253	17	6	74648	2.0129	0.022064	CINP
ENSG00000140416	15	63334831	63364114	59	10	74630	2.0128	0.022068	TPM1
ENSG00000143622	1	155867599	155881195	17	3	74616	2.0127	0.022072	RIT1
ENSG00000006606	7	75398851	75419214	53	10	74573	2.0084	0.0223	CCL26
ENSG00000173110	1	161494036	161496681	2	1	74628	2.0081	0.022316	HSPA6
ENSG00000066117	12	50478755	50494495	10	3	74303	2.0077	0.022337	SMARCD1
ENSG00000184613	12	44902058	45315631	630	49	74621	2.0065	0.022403	NELL2
ENSG00000151012	4	139085251	139163503	145	19	74649	2.0041	0.022529	SLC7A11
ENSG00000154845	18	9546789	9615238	126	18	74557	2.0041	0.022529	PPP4R1
ENSG00000188385	10	133918175	133998313	214	38	74638	2.0039	0.022542	JAKMIP3
ENSG00000163635	3	63850233	63989138	149	24	74603	2.0013	0.022678	ATXN7
ENSG00000203782	1	153232176	153234598	2	1	74654	2.0011	0.022691	LOR
ENSG00000079689	6	25652464	25702011	116	24	74657	2.0009	0.022701	SCGN
ENSG00000036672	11	119225925	119252436	41	11	74668	1.9996	0.022774	USP2
ENSG00000112531	6	163835032	163999628	205	20	74655	1.9993	0.022787	QKI
ENSG00000255046	8	11655437	11660077	14	5	74635	1.9988	0.022816	RP11-297N6.4
ENSG00000115353	2	75273590	75426826	295	40	74655	1.9985	0.022831	TACR1
ENSG00000197885	3	23933151	23988082	114	11	74570	1.9982	0.022848	NKIRAS1
ENSG00000183908	11	56949221	56959191	15	4	74650	1.9981	0.022855	LRRC55
ENSG00000089847	19	4183351	4224811	93	19	74571	1.996	0.022967	ANKRD24
ENSG00000256660	12	10163226	10171218	14	5	74670	1.9957	0.022981	CLEC12B
ENSG00000115042	2	96068469	96082364	9	5	74023	1.9952	0.023011	FAHD2A
ENSG00000102837	13	53602894	53626192	50	14	74653	1.9947	0.02304	OLFM4
ENSG00000108797	17	40834631	40851832	18	4	74575	1.9945	0.023048	CNTNAP1
ENSG00000156381	14	102973179	102976136	5	2	74668	1.9945	0.023049	ANKRD9
ENSG00000116584	1	155916630	155976861	57	10	74625	1.9938	0.023088	ARHGEF2
ENSG00000183570	21	47063608	47362368	405	21	74612	1.9922	0.023175	PCBP3
ENSG00000160703	11	119037277	119054725	8	4	74667	1.9921	0.023182	NLRX1
ENSG00000119321	9	115923286	115983641	157	18	74595	1.9914	0.023218	FKBP15
ENSG00000155760	2	202899310	202903160	2	1	72384	1.9913	0.023221	FZD7
ENSG00000163803	2	28680012	28866654	461	67	74597	1.9897	0.023314	PLB1
ENSG00000183340	11	96123153	96240738	195	23	74623	1.9885	0.023381	JRKL
ENSG00000261833	16	76587314	76669520	142	37	74635	1.9881	0.023399	RP11-58C22.1
ENSG00000141255	17	3343313	3417146	174	26	74611	1.9873	0.023445	SPATA22
ENSG00000126777	14	56025790	56168244	256	10	74590	1.9859	0.023523	KTN1
ENSG00000172426	6	43612783	43640336	62	10	74557	1.9856	0.02354	RSPH9
ENSG00000215474	18	44746293	44775554	39	7	74646	1.9853	0.023556	SKOR2
ENSG00000095970	6	41126244	41130924	2	1	74673	1.9835	0.023654	TREM2
ENSG00000114023	3	122103023	122131181	62	12	74663	1.9831	0.023676	FAM162A
ENSG00000258417	8	133036467	133097902	122	21	74661	1.9827	0.023701	OC90
ENSG00000133216	1	23037332	23241818	324	46	74642	1.9822	0.023729	EPHB2
ENSG00000177606	1	59246465	59249785	2	1	74673	1.9818	0.023751	JUN
ENSG00000184313	1	55107463	55175939	157	29	74602	1.9813	0.023781	MROH7
ENSG00000143493	1	212113741	212208884	225	20	74635	1.9811	0.023788	INTS7
ENSG00000113600	5	39284364	39424970	284	31	74617	1.9809	0.023802	C9
ENSG00000141699	17	40731531	40762641	34	6	74378	1.98	0.02385	FAM134C
ENSG00000184530	6	127840600	127912962	209	19	74608	1.9794	0.023885	C6orf58
ENSG00000116874	1	119573839	119683294	189	21	74609	1.9786	0.023929	WARS2
ENSG00000134222	1	109822178	109825808	5	3	74637	1.9779	0.023971	PSRC1
ENSG00000134817	11	57001051	57004709	5	3	74673	1.9769	0.024026	APLNR
ENSG00000017797	18	9475007	9538114	138	20	74572	1.9769	0.024028	RALBP1
ENSG00000101220	20	3734155	3749034	37	14	74644	1.9762	0.024069	C20orf27
ENSG00000166801	11	58910221	58922512	12	5	74641	1.9761	0.024073	FAM111A
ENSG00000085231	5	68646811	68665840	17	6	74589	1.9758	0.024086	TAF9
ENSG00000120440	6	167738574	167772991	60	14	74652	1.9752	0.02412	TTLL2
ENSG00000119522	9	126141933	126692431	880	48	74600	1.9744	0.024171	DENND1A
ENSG00000090520	3	186285192	186315061	67	5	74650	1.9743	0.024174	DNAJB11
ENSG00000186642	11	72287185	72385635	177	27	74610	1.9743	0.024176	PDE2A
ENSG00000159055	21	33640530	33651380	9	3	74661	1.9727	0.024268	MIS18A
ENSG00000156466	8	97154562	97173020	19	6	74607	1.971	0.02436	GDF6
ENSG00000204414	17	61986957	61996198	12	3	74664	1.9707	0.024377	CSHL1
ENSG00000116251	1	6241329	6269449	47	9	74571	1.9701	0.024412	RPL22
ENSG00000115204	2	27532360	27548547	14	7	74655	1.9699	0.024426	MPV17
ENSG00000136159	13	48611703	48621358	14	6	74649	1.9697	0.024434	NUDT15
ENSG00000108100	10	35535953	35860852	324	20	74562	1.9697	0.024436	CCNY
ENSG00000167658	19	3976054	3985467	13	6	74670	1.9693	0.024461	EEF2
ENSG00000111664	12	6949118	6956557	7	4	73990	1.969	0.024475	GNB3
ENSG00000111911	6	126277927	126301387	18	2	74670	1.9688	0.024486	HINT3
ENSG00000115137	2	25166505	25194963	31	7	74614	1.9688	0.024489	DNAJC27
ENSG00000168924	4	1813206	1857974	19	12	74623	1.9687	0.024494	LETM1
ENSG00000091317	3	32522804	32544900	32	10	74588	1.9683	0.024516	CMTM6
ENSG00000115904	2	39208537	39351486	189	11	74634	1.968	0.024531	SOS1
ENSG00000079332	10	71907045	71930279	62	11	74654	1.9674	0.024566	SAR1A
ENSG00000173692	2	231921578	232037541	120	16	74532	1.9674	0.024571	PSMD1
ENSG00000108784	17	40688190	40696467	6	3	74668	1.9671	0.024588	NAGLU
ENSG00000125944	1	23630264	23670829	19	5	74321	1.967	0.024589	HNRNPR
ENSG00000125459	1	155579979	155718153	90	15	74471	1.9667	0.024607	MSTO1
ENSG00000117139	1	202696526	202778598	141	16	74607	1.9663	0.024632	KDM5B
ENSG00000162761	1	165171104	165325952	324	43	74648	1.9657	0.024664	LMX1A
ENSG00000168619	8	39442008	39587583	175	22	74568	1.9655	0.024676	ADAM18
ENSG00000167670	19	4402659	4445015	75	11	74488	1.9616	0.024902	CHAF1A
ENSG00000204178	1	25757388	25826700	67	5	74586	1.9609	0.024945	TMEM57
ENSG00000120832	12	107371069	107380944	13	5	74671	1.9589	0.025064	MTERFD3
ENSG00000141391	18	12407895	12432237	51	12	74568	1.9587	0.025074	SLMO1
ENSG00000214688	10	73471458	73497581	41	9	74667	1.958	0.025114	C10orf105
ENSG00000164362	5	1253262	1295184	42	18	74632	1.9579	0.025123	TERT
ENSG00000125462	1	156374042	156400493	22	9	74668	1.9575	0.025145	C1orf61
ENSG00000141837	19	13317256	13734804	1016	139	74567	1.957	0.025172	CACNA1A
ENSG00000177888	1	197122810	197169672	57	9	74648	1.9569	0.025178	ZBTB41
ENSG00000170185	4	144106070	144144983	56	7	74651	1.9566	0.025199	USP38
ENSG00000168546	8	21547915	21669869	162	43	74615	1.9563	0.025213	GFRA2
ENSG00000196778	11	4510109	4511138	3	1	74664	1.9561	0.025229	OR52K1
ENSG00000151948	12	129337972	129469509	327	58	74595	1.956	0.02523	GLT1D1
ENSG00000063978	4	2463947	2627047	195	31	74436	1.9558	0.025242	RNF4
ENSG00000184608	8	11225911	11296167	149	19	74554	1.9541	0.025343	C8orf12
ENSG00000107779	10	88516407	88692595	297	24	74525	1.9523	0.025452	BMPR1A
ENSG00000180638	17	19581601	19622292	78	16	74590	1.9521	0.025463	SLC47A2
ENSG00000099331	19	17186591	17325346	352	46	74463	1.9507	0.025543	MYO9B
ENSG00000130749	19	47567444	47617009	49	10	74551	1.9504	0.025561	ZC3H4
ENSG00000116882	1	119911402	119936753	35	6	74664	1.9487	0.025667	HAO2
ENSG00000120903	8	27317279	27337400	58	15	74581	1.9483	0.025688	CHRNA2
ENSG00000163374	1	155629237	155658791	21	7	74478	1.9478	0.025719	YY1AP1
ENSG00000125633	2	118673054	118771709	225	25	74626	1.9472	0.025754	CCDC93
ENSG00000149923	16	30087299	30096698	8	2	74670	1.9472	0.025754	PPP4C
ENSG00000163623	4	85413140	85419603	6	3	74641	1.9464	0.025801	NKX6-1
ENSG00000166046	12	106695707	106740793	75	11	74509	1.946	0.025828	TCP11L2
ENSG00000156411	14	104378625	104394606	44	6	74429	1.9447	0.025905	C14orf2
ENSG00000269795	1	243388058	243395911	8	4	74668	1.9442	0.025933	AC092782.1
ENSG00000132763	1	45965725	45976739	10	3	74568	1.9438	0.025962	MMACHC
ENSG00000133704	12	30781922	30848920	151	12	74660	1.9428	0.026021	IPO8
ENSG00000118242	2	216809213	216898819	220	51	74599	1.9426	0.02603	MREG
ENSG00000119383	9	131873229	131911225	52	4	74639	1.9425	0.026039	PPP2R4
ENSG00000196981	3	122130715	122134882	4	2	74672	1.9422	0.026058	WDR5B
ENSG00000130176	19	11649532	11661138	15	5	74522	1.9418	0.02608	CNN1
ENSG00000100253	22	50925213	50929077	5	3	74667	1.9414	0.026103	MIOX
ENSG00000069122	6	46820249	46922680	220	34	74657	1.9409	0.026138	GPR116
ENSG00000070759	1	45809555	45956872	142	13	74556	1.9406	0.026152	TESK2
ENSG00000189057	11	58874658	58894883	19	5	74551	1.9395	0.026221	FAM111B
ENSG00000172830	11	67070919	67080078	10	5	74664	1.939	0.02625	SSH3
ENSG00000139168	12	42705880	42719920	21	5	74661	1.9375	0.02634	ZCRB1
ENSG00000152558	11	102267063	102341115	87	14	74639	1.9365	0.026404	TMEM123
ENSG00000168118	1	229406822	229441641	45	7	74559	1.9352	0.026484	RAB4A
ENSG00000080503	9	2015342	2193624	358	69	74607	1.9344	0.026531	SMARCA2
ENSG00000163354	1	154990996	155006257	13	5	74572	1.9334	0.026592	DCST2
ENSG00000143278	1	197008321	197036397	42	6	74667	1.9333	0.0266	F13B
ENSG00000120708	5	135364584	135399507	53	7	74556	1.9333	0.026601	TGFBI
ENSG00000182013	19	46969748	46974820	14	3	74637	1.9326	0.026641	PNMAL1
ENSG00000164032	4	100869243	100871545	2	1	74666	1.9321	0.026671	H2AFZ
ENSG00000113643	5	167913450	167946304	93	7	74580	1.9319	0.026686	RARS
ENSG00000068120	17	40713485	40718295	4	1	74672	1.9319	0.026689	COASY
ENSG00000138594	15	52121825	52239492	195	9	74616	1.9312	0.026728	TMOD3
ENSG00000109272	4	74718906	74719872	3	1	74521	1.9309	0.026748	PF4V1
ENSG00000132382	17	4442192	4458926	30	14	74667	1.9303	0.026784	MYBBP1A
ENSG00000127249	3	193119866	193310900	312	38	74593	1.9292	0.026856	ATP13A4
ENSG00000006468	7	13930853	14031050	238	43	74617	1.9285	0.026896	ETV1
ENSG00000116455	1	111982512	111991998	11	4	74665	1.9274	0.026965	WDR77
ENSG00000178636	4	120113928	120133799	41	8	74457	1.926	0.027054	RP11-455G16.1
ENSG00000100034	22	22273793	22307209	57	9	74646	1.9259	0.027057	PPM1F
ENSG00000149948	12	66217911	66360075	164	29	74567	1.9257	0.027071	HMGA2
ENSG00000115425	2	216861052	216947678	173	29	74545	1.9254	0.027088	PECR
ENSG00000186468	5	81569177	81574396	14	5	74668	1.9252	0.027103	RPS23
ENSG00000069482	11	68451247	68458643	11	4	74669	1.9241	0.027168	GAL
ENSG00000183813	3	32993066	32997841	4	1	74432	1.9238	0.02719	CCR4
ENSG00000184302	14	60975669	60979568	3	2	74674	1.9236	0.027205	SIX6
ENSG00000180644	10	72357104	72362531	9	4	74668	1.9212	0.027356	PRF1
ENSG00000172059	2	10182976	10194963	18	6	74373	1.9203	0.027411	KLF11
ENSG00000100373	22	45680863	45691755	24	7	74636	1.9202	0.027418	UPK3A
ENSG00000064763	12	29302036	29493913	412	30	74649	1.9194	0.027465	FAR2
ENSG00000185760	6	73331520	73908574	1013	93	74610	1.919	0.027493	KCNQ5
ENSG00000150687	11	86502101	86663952	373	49	74624	1.9188	0.027508	PRSS23
ENSG00000158825	1	20915441	20945401	88	16	74438	1.9186	0.027519	CDA
ENSG00000164638	7	5314000	5346501	77	17	74606	1.9182	0.027543	SLC29A4
ENSG00000019991	7	81328322	81399754	82	8	74655	1.9182	0.027543	HGF
ENSG00000204161	10	50362773	50396630	79	21	74665	1.9182	0.027544	C10orf128
ENSG00000049249	1	7979907	8000926	32	5	74131	1.9169	0.027628	TNFRSF9
ENSG00000117448	1	46016215	46035721	25	5	74552	1.9162	0.027667	AKR1A1
ENSG00000136122	13	73302061	73330336	58	15	74648	1.9155	0.027716	BORA
ENSG00000143258	1	161129240	161135513	2	1	74675	1.9152	0.027731	USP21
ENSG00000158435	2	101869264	101886778	22	7	74642	1.9148	0.027762	CNOT11
ENSG00000196843	2	97202480	97218375	10	4	74637	1.9147	0.027767	ARID5A
ENSG00000167178	15	74392652	74430881	15	9	74608	1.9139	0.027815	ISLR2
ENSG00000070190	4	100737990	100791311	127	18	74612	1.9134	0.027847	DAPP1
ENSG00000164113	4	123300121	123350957	70	12	74555	1.9132	0.02786	ADAD1
ENSG00000108406	17	57642886	57685706	21	6	74548	1.9132	0.027861	DHX40
ENSG00000125492	9	135457572	135465653	8	4	74672	1.9122	0.027925	BARHL1
ENSG00000096395	6	33762450	33771788	23	5	74454	1.9108	0.028015	MLN
ENSG00000141012	16	88880142	88923378	158	19	74569	1.9107	0.02802	GALNS
ENSG00000117632	1	26210672	26233482	25	7	74493	1.9102	0.028051	STMN1
ENSG00000068976	11	64513861	64527769	16	3	74206	1.9096	0.028093	PYGM
ENSG00000072818	17	7239848	7254797	18	10	74657	1.9096	0.028095	ACAP1
ENSG00000108387	17	56597611	56618179	20	8	74357	1.909	0.028129	2026-09-04
ENSG00000185236	19	8454865	8469318	33	8	74525	1.909	0.028134	RAB11B
ENSG00000197557	2	178477720	178483694	23	4	74670	1.9089	0.028137	TTC30A
ENSG00000157020	3	10334815	10362862	58	11	74491	1.9089	0.02814	SEC13
ENSG00000172661	10	46222648	46288409	57	9	74417	1.9085	0.028166	FAM21C
ENSG00000141380	18	23596578	23671181	92	14	74633	1.9083	0.028178	SS18
ENSG00000113205	5	140480234	140483406	6	2	74657	1.9077	0.028218	PCDHB3
ENSG00000160959	8	145743376	145750557	6	2	74437	1.9073	0.028239	LRRC14
ENSG00000164850	7	1121844	1133451	29	9	74593	1.9072	0.028248	GPER1
ENSG00000113361	5	31193857	31329253	207	31	74639	1.9069	0.028266	CDH6
ENSG00000061794	12	27863706	27909228	69	11	74626	1.9067	0.028282	MRPS35
ENSG00000179213	19	51749603	51772584	53	9	74663	1.9054	0.028364	SIGLECL1
ENSG00000205147	19	4041127	4043154	6	2	74377	1.9051	0.028381	AC016586.1
ENSG00000186283	1	179050512	179067158	29	9	74660	1.9047	0.028406	TOR3A
ENSG00000088882	20	2774715	2781283	13	5	74654	1.9042	0.028439	CPXM1
ENSG00000079805	19	10828755	10944164	178	23	74518	1.9037	0.028474	DNM2
ENSG00000138604	15	69452923	69564556	135	14	74653	1.9033	0.0285	GLCE
ENSG00000070748	10	50817141	50901925	151	29	74623	1.9025	0.028554	CHAT
ENSG00000164303	4	185009859	185142383	308	43	74659	1.9007	0.028667	ENPP6
ENSG00000157637	17	79218800	79269347	116	23	74495	1.9006	0.028676	SLC38A10
ENSG00000064313	8	120743015	120845103	181	20	74595	1.9006	0.028679	TAF2
ENSG00000173727	11	65222728	65234028	16	2	74481	1.8999	0.028726	AP000769.1
ENSG00000101624	18	12661832	12702776	66	9	74464	1.8978	0.028862	CEP76
ENSG00000248712	11	119060347	119067479	9	4	74402	1.8971	0.02891	CCDC153
ENSG00000197757	12	54384408	54424607	36	8	74663	1.8966	0.028939	HOXC6
ENSG00000121104	17	47787694	47866542	49	17	74625	1.8964	0.028952	FAM117A
ENSG00000227729	14	104406763	104408645	4	2	74662	1.8963	0.028962	RD3L
ENSG00000165275	9	37753804	37778969	36	8	74614	1.8958	0.028996	TRMT10B
ENSG00000141985	19	4360367	4400544	53	15	74660	1.8955	0.029012	SH3GL1
ENSG00000198225	6	63921351	63922929	6	2	74670	1.8952	0.029031	FKBP1C
ENSG00000214556	17	36991341	36997708	16	5	74339	1.8943	0.029093	C17orf98
ENSG00000111897	6	122764499	122792967	52	9	74631	1.8941	0.029107	SERINC1
ENSG00000158887	1	161274525	161279762	10	4	74633	1.894	0.029114	MPZ
ENSG00000183484	14	105515728	105531782	23	4	74434	1.8939	0.029119	GPR132
ENSG00000179399	13	92050929	93519490	2842	177	74627	1.8931	0.029173	GPC5
ENSG00000134917	11	130274820	130298888	50	15	74516	1.8928	0.029191	ADAMTS8
ENSG00000000419	20	49551404	49575092	15	5	74578	1.8926	0.029207	DPM1
ENSG00000174156	6	52761437	52774483	27	7	74661	1.892	0.029244	GSTA3
ENSG00000112852	5	140474227	140476962	6	2	74668	1.8912	0.029296	PCDHB2
ENSG00000170961	8	122624356	122653630	50	7	74595	1.8912	0.029296	HAS2
ENSG00000154781	3	14693271	14714166	39	5	74570	1.8905	0.029343	CCDC174
ENSG00000081913	18	60382672	60647666	292	23	74581	1.8902	0.029367	PHLPP1
ENSG00000198521	19	21987752	22034927	90	14	74510	1.8898	0.02939	ZNF43
ENSG00000152779	10	91190051	91316398	237	43	74645	1.8898	0.029396	SLC16A12
ENSG00000144362	2	170550975	170558218	7	2	74624	1.8884	0.029488	PHOSPHO2
ENSG00000239900	22	40742507	40786467	33	8	74581	1.8876	0.02954	ADSL
ENSG00000251655	12	11504757	11548500	69	11	74089	1.8866	0.029609	PRB1
ENSG00000070950	3	8817088	9005457	532	28	74622	1.8862	0.029637	RAD18
ENSG00000138398	2	170440850	170497916	136	14	74562	1.8858	0.029663	PPIG
ENSG00000117450	1	45976708	45988719	21	3	74593	1.8857	0.029665	PRDX1
ENSG00000106723	9	91003334	91093609	113	5	74470	1.8855	0.029679	SPIN1
ENSG00000155463	14	23235731	23241007	12	4	74671	1.8855	0.029682	OXA1L
ENSG00000225899	10	135437399	135440299	1	1	74660	1.8826	0.029874	FRG2B
ENSG00000116704	1	67465015	67519782	109	12	74657	1.8818	0.029929	SLC35D1
ENSG00000173991	17	37820440	37822808	3	1	74673	1.8816	0.029943	TCAP
ENSG00000164219	5	114546527	114598569	75	16	74567	1.8815	0.02995	PGGT1B
ENSG00000167822	11	55904247	55905194	2	1	74670	1.8803	0.030034	OR8J3
ENSG00000135406	12	49687035	49692465	8	3	74657	1.88	0.030056	PRPH
ENSG00000183873	3	38589548	38691164	177	39	74631	1.8799	0.030058	SCN5A
ENSG00000167699	17	660337	685581	34	8	74529	1.8799	0.030059	GLOD4
ENSG00000187223	1	152635872	152637135	1	1	74674	1.8788	0.030136	LCE2D
ENSG00000197165	16	28603264	28608430	15	4	74506	1.8785	0.030157	SULT1A2
ENSG00000197933	19	11832080	11849824	32	6	74595	1.8776	0.030216	ZNF823
ENSG00000186136	12	11338599	11339543	5	2	74667	1.8775	0.030226	TAS2R42
ENSG00000011114	14	93703896	93799438	185	17	74577	1.8769	0.030263	BTBD7
ENSG00000115760	2	32582096	32843966	304	20	74593	1.8766	0.030284	BIRC6
ENSG00000134318	2	11319887	11488456	299	16	74623	1.8766	0.030286	ROCK2
ENSG00000213563	8	145751117	145754516	1	1	74674	1.8757	0.03035	C8orf82
ENSG00000145358	4	101107027	101111939	17	7	74670	1.875	0.030398	DDIT4L
ENSG00000121073	17	47778305	47786376	6	3	74661	1.8749	0.030401	SLC35B1
ENSG00000198788	11	1074875	1104419	88	12	74652	1.8743	0.030445	MUC2
ENSG00000155974	12	66741211	67197966	1036	89	74622	1.8726	0.030563	GRIP1
ENSG00000151876	5	41925356	41941845	12	3	74652	1.872	0.030602	FBXO4
ENSG00000140263	15	45315302	45369383	94	14	74516	1.8719	0.03061	SORD
ENSG00000198160	1	67390578	67454302	93	12	74566	1.8717	0.030621	MIER1
ENSG00000236882	5	95187936	95195837	24	8	74434	1.8711	0.030664	C5orf27
ENSG00000185989	13	114747194	114898086	340	28	74632	1.8709	0.03068	RASA3
ENSG00000198756	1	183898796	184006863	232	33	74637	1.8688	0.030823	COLGALT2
ENSG00000170893	3	129693148	129696781	7	3	74654	1.8686	0.030841	TRH
ENSG00000165076	7	141536086	141541287	18	2	74668	1.8685	0.030847	PRSS37
ENSG00000214871	7	23210760	23234503	43	6	74490	1.8681	0.030875	AC005082.1
ENSG00000147649	8	98656407	98740998	115	15	74486	1.8679	0.030889	MTDH
ENSG00000104375	8	99413631	99955055	531	34	74607	1.8675	0.030913	STK3
ENSG00000010379	12	329789	372039	96	18	74634	1.8672	0.030939	SLC6A13
ENSG00000204882	8	142366600	142377367	17	5	74672	1.8669	0.030955	GPR20
ENSG00000267882	20	45947246	45949467	2	1	74664	1.8662	0.031005	AL031666.2
ENSG00000189134	6	28227098	28228736	5	3	74671	1.8654	0.031062	NKAPL
ENSG00000162631	1	107682629	108026080	502	64	74656	1.8652	0.031076	NTNG1
ENSG00000167194	16	30034655	30039057	4	2	74670	1.8641	0.031154	C16orf92
ENSG00000108389	17	56566898	56595266	25	7	74662	1.8638	0.031173	MTMR4
ENSG00000134884	13	107194021	107220512	13	5	74651	1.8637	0.031183	ARGLU1
ENSG00000128482	17	19314438	19320589	7	2	74664	1.8636	0.031191	RNF112
ENSG00000165863	10	118423207	118429775	10	4	74666	1.8633	0.031208	C10orf82
ENSG00000172262	5	43065278	43192123	261	19	74390	1.8631	0.031224	ZNF131
ENSG00000011454	9	125703112	125867145	184	17	74624	1.8622	0.031285	RABGAP1
ENSG00000154813	3	16299485	16306479	16	4	74664	1.8615	0.031337	DPH3
ENSG00000104059	15	29412457	29862927	998	90	74592	1.8611	0.031365	FAM189A1
ENSG00000186472	7	82383329	82792246	820	48	74641	1.8605	0.031406	PCLO
ENSG00000241598	11	1642188	1643368	2	1	74553	1.8589	0.031524	KRTAP5-4
ENSG00000204624	1	11539223	11597641	95	12	74650	1.8586	0.031543	PTCHD2
ENSG00000171700	20	62704534	62711323	8	3	74658	1.8586	0.031544	RGS19
ENSG00000197153	6	27858093	27860884	3	2	74537	1.858	0.031581	HIST1H3J
ENSG00000154640	21	18965971	18985265	14	6	74651	1.8567	0.031677	BTG3
ENSG00000162714	1	247460714	247495148	56	10	74669	1.8567	0.03168	ZNF496
ENSG00000172687	19	21541732	21562104	58	4	74594	1.856	0.031725	ZNF738
ENSG00000132297	8	133073733	133123406	136	25	74664	1.8555	0.031765	HHLA1
ENSG00000172671	10	46111043	46168228	121	7	74554	1.8548	0.031816	ZFAND4
ENSG00000132855	1	63063158	63071830	4	2	74644	1.8532	0.031928	ANGPTL3
ENSG00000133317	11	63273556	63284246	22	8	74665	1.853	0.031939	LGALS12
ENSG00000159788	4	3294755	3441640	212	40	74627	1.8528	0.031952	RGS12
ENSG00000121848	1	145611036	145696218	10	3	74200	1.8528	0.031954	RNF115
ENSG00000108219	10	82213922	82292879	125	21	74659	1.8526	0.031967	TSPAN14
ENSG00000178301	11	77300436	77321400	29	4	74389	1.8517	0.032033	AQP11
ENSG00000157837	12	121200313	121342174	280	19	74549	1.8517	0.032033	SPPL3
ENSG00000064651	5	127419458	127525380	113	11	74660	1.8508	0.032103	SLC12A2
ENSG00000188011	2	242811752	242815975	16	4	74665	1.8498	0.032169	CXXC11
ENSG00000123268	12	51157493	51214905	73	9	74607	1.8497	0.032179	ATF1
ENSG00000165916	11	47440320	47447993	8	2	74629	1.8495	0.032193	PSMC3
ENSG00000185231	18	13882043	13915706	82	9	74610	1.8493	0.032204	MC2R
ENSG00000115295	2	29320571	29412509	140	20	74650	1.8486	0.032256	CLIP4
ENSG00000019485	11	45115564	45247734	206	28	74644	1.8484	0.032273	PRDM11
ENSG00000121335	12	11544476	11653975	229	22	74615	1.8483	0.032278	PRB2
ENSG00000104140	15	41164412	41166487	2	1	74672	1.8482	0.032285	RHOV
ENSG00000186020	19	37025676	37096178	95	14	74642	1.8466	0.032404	ZNF529
ENSG00000176531	19	43979106	44009087	55	13	74480	1.8465	0.03241	PHLDB3
ENSG00000186652	11	57154267	57158130	3	2	74671	1.8454	0.032492	PRG2
ENSG00000162747	1	161592986	161601753	23	4	74388	1.8447	0.032543	FCGR3B
ENSG00000122696	9	37879400	37904350	23	8	74485	1.8411	0.032803	SLC25A51
ENSG00000254979	11	57154838	57191532	46	9	74650	1.841	0.032811	RP11-872D17.8
ENSG00000172381	11	57798402	57799403	3	1	74671	1.8406	0.032839	OR6Q1
ENSG00000108878	17	65040706	65052909	24	6	74463	1.8398	0.0329	CACNG1
ENSG00000136143	13	48510622	48612125	322	16	74640	1.8394	0.032931	SUCLA2
ENSG00000145975	6	4049668	4087578	72	9	74574	1.8393	0.032935	FAM217A
ENSG00000111727	12	104458235	104498639	62	11	74652	1.8392	0.032942	HCFC2
ENSG00000163870	3	127291912	127317094	21	10	74658	1.8389	0.032963	TPRA1
ENSG00000182749	1	26187701	26197744	4	2	74664	1.8388	0.032974	PAQR7
ENSG00000136235	7	23275586	23314727	44	8	74652	1.8383	0.033011	GPNMB
ENSG00000196240	1	248616077	248617130	1	1	72323	1.8381	0.033023	OR2T2
ENSG00000117245	1	20990507	21044510	140	36	74536	1.8379	0.033035	KIF17
ENSG00000226104	19	10751715	10752093	1	1	74523	1.8378	0.033042	AC011475.1
ENSG00000161981	16	103010	107669	9	3	74672	1.8374	0.033075	SNRNP25
ENSG00000113649	5	145826874	145891524	106	10	74561	1.8358	0.033196	TCERG1
ENSG00000116199	1	178994939	179045697	104	16	74616	1.8357	0.033198	FAM20B
ENSG00000173421	3	49235861	49295537	48	8	74584	1.8355	0.033217	CCDC36
ENSG00000136161	13	49063095	49107369	35	6	74631	1.8354	0.033223	RCBTB2
ENSG00000010626	12	6982733	7023407	64	4	74539	1.8349	0.033262	LRRC23
ENSG00000076685	10	104845940	104953056	155	13	74589	1.8348	0.033271	NT5C2
ENSG00000108039	10	111624524	111683311	76	12	74663	1.8337	0.033349	XPNPEP1
ENSG00000197721	1	207818458	207911761	254	18	74548	1.8332	0.03339	CR1L
ENSG00000151320	14	32798479	33300567	1148	130	74616	1.8328	0.033417	AKAP6
ENSG00000114030	3	122140796	122233792	129	16	74588	1.8324	0.033444	KPNA1
ENSG00000091986	3	112323407	112368377	68	15	74664	1.832	0.033473	CCDC80
ENSG00000171552	20	30252255	30311792	61	7	74651	1.8319	0.033482	BCL2L1
ENSG00000187569	12	7864050	7870155	15	6	74321	1.8312	0.033539	DPPA3
ENSG00000134013	8	23154702	23282841	428	35	74572	1.8311	0.03354	LOXL2
ENSG00000256566	20	2447858	2489553	63	12	74634	1.8309	0.03356	RP4-734P14.4
ENSG00000183748	10	17851362	17953178	30	10	74667	1.8307	0.03357	MRC1L1
ENSG00000236980	3	49215065	49229291	16	5	74631	1.8304	0.033598	C3orf84
ENSG00000090989	4	56719782	56771200	79	14	74510	1.8294	0.033672	EXOC1
ENSG00000107021	9	131549483	131572711	55	8	74434	1.8294	0.033673	TBC1D13
ENSG00000183856	1	156495197	156542396	66	10	74633	1.8291	0.033691	IQGAP3
ENSG00000135723	16	67263290	67281561	15	5	74661	1.8291	0.033696	FHOD1
ENSG00000168487	8	22022249	22069839	99	17	74619	1.8289	0.033705	BMP1
ENSG00000066651	6	126307576	126360422	28	3	74668	1.8288	0.033714	TRMT11
ENSG00000163923	3	186838736	186898696	151	25	74618	1.8285	0.03374	RPL39L
ENSG00000162241	11	65142663	65151172	8	4	74674	1.8284	0.033746	SLC25A45
ENSG00000135218	7	79998891	80308593	566	47	74654	1.8266	0.033876	CD36
ENSG00000118702	20	35879489	35890238	15	4	74584	1.8264	0.033895	GHRH
ENSG00000121621	11	28042167	28129855	81	13	74644	1.8264	0.033897	KIF18A
ENSG00000261915	17	7215980	7222493	11	4	74671	1.826	0.033926	RP11-542C16.2
ENSG00000182472	19	39220827	39260544	110	12	74517	1.8257	0.033948	CAPN12
ENSG00000149743	11	63991271	63993726	4	2	74669	1.8248	0.034013	TRPT1
ENSG00000013288	4	6576902	6625089	96	18	74602	1.8242	0.034059	MAN2B2
ENSG00000204661	5	179068545	179072047	6	3	74441	1.8226	0.034185	C5orf60
ENSG00000144741	3	66119285	66438540	413	43	74620	1.8225	0.034188	SLC25A26
ENSG00000113763	5	176237478	176307897	99	27	74572	1.8223	0.034204	UNC5A
ENSG00000164458	6	166571144	166582188	27	6	74669	1.822	0.034224	T
ENSG00000182963	17	42875816	42908184	29	7	74227	1.8213	0.034278	GJC1
ENSG00000158286	1	6265535	6281359	21	3	74477	1.821	0.034301	RNF207
ENSG00000171872	1	44584522	44600812	33	9	74656	1.8204	0.034346	KLF17
ENSG00000166503	15	83784320	83876770	105	12	74636	1.8204	0.034351	HDGFRP3
ENSG00000168040	11	70049269	70053496	3	1	74670	1.8199	0.034389	FADD
ENSG00000180773	11	92877341	92931130	93	15	74656	1.8188	0.034473	SLC36A4
ENSG00000138496	3	122246771	122283424	56	10	74646	1.8185	0.03449	PARP9
ENSG00000165891	12	77415027	77459360	82	24	74651	1.8184	0.034499	E2F7
ENSG00000158481	1	158259576	158263420	3	2	74629	1.8184	0.0345	CD1C
ENSG00000126882	9	134133463	134151934	17	7	74620	1.818	0.034532	FAM78A
ENSG00000138622	15	73612200	73661605	96	21	74659	1.8179	0.034542	HCN4
ENSG00000165685	12	10323141	10344400	50	12	74493	1.8172	0.034594	TMEM52B
ENSG00000175857	5	57787262	57792917	7	3	74671	1.817	0.034608	GAPT
ENSG00000149380	11	73946846	74022702	141	17	74613	1.816	0.034683	P4HA3
ENSG00000096433	6	33588142	33664351	227	38	74584	1.8158	0.034698	ITPR3
ENSG00000138813	4	100432161	100463460	101	18	74628	1.8155	0.034723	C4orf17
ENSG00000074181	19	15270444	15311792	72	8	74398	1.8153	0.034735	NOTCH3
ENSG00000171861	17	685513	695749	21	5	74652	1.8151	0.034752	RNMTL1
ENSG00000100104	22	26879843	26890624	15	5	74614	1.8149	0.034772	SRRD
ENSG00000162576	1	1288069	1297157	12	2	74565	1.8146	0.034796	MXRA8
ENSG00000100341	22	44275558	44287893	33	5	74663	1.8144	0.034806	PNPLA5
ENSG00000127054	1	1246965	1260071	11	4	74657	1.8142	0.034827	CPSF3L
ENSG00000118946	13	58205944	58303445	133	24	74637	1.8134	0.034883	PCDH17
ENSG00000164270	5	147830595	148056798	412	39	74594	1.811	0.035071	HTR4
ENSG00000237102	16	67244251	67260930	13	4	74667	1.8107	0.035091	AC040160.1
ENSG00000110931	12	121675497	121736111	124	24	74641	1.8098	0.03516	CAMKK2
ENSG00000186187	16	75032928	75144892	145	18	74597	1.8097	0.035168	ZNRF1
ENSG00000071991	18	64168320	64271375	137	19	74582	1.8095	0.035183	CDH19
ENSG00000134323	2	16080686	16087129	9	4	74665	1.8091	0.035214	MYCN
ENSG00000116329	1	29138654	29190208	124	18	74510	1.8091	0.03522	OPRD1
ENSG00000179833	2	64858755	64978139	128	16	74655	1.8085	0.035261	SERTAD2
ENSG00000158292	1	6307406	6321035	23	3	74379	1.8084	0.035276	GPR153
ENSG00000160058	1	32830704	32860332	14	10	74493	1.8077	0.035329	BSDC1
ENSG00000074201	11	77225981	77348850	176	17	74498	1.8076	0.035332	CLNS1A
ENSG00000172878	2	172864490	172947158	118	20	74602	1.8064	0.035428	METAP1D
ENSG00000160685	1	154975127	154990998	14	6	74613	1.8064	0.035432	ZBTB7B
ENSG00000197223	2	68268262	68338080	56	16	74663	1.8057	0.035483	C1D
ENSG00000134419	16	18792617	18801705	3	1	74654	1.8053	0.03551	RPS15A
ENSG00000205795	2	10196907	10221071	67	15	74645	1.8043	0.035589	CYS1
ENSG00000129353	19	10713133	10755235	76	10	74548	1.8042	0.035599	SLC44A2
ENSG00000110395	11	119076752	119178859	87	11	74542	1.8035	0.035656	CBL
ENSG00000085998	1	46654354	46685977	28	6	74484	1.8033	0.035668	POMGNT1
ENSG00000165494	11	82868030	82898493	32	5	74516	1.8028	0.035711	PCF11
ENSG00000122873	10	60028818	60049346	47	5	74565	1.8025	0.035734	CISD1
ENSG00000173852	7	34968488	35077883	251	20	74592	1.8025	0.035736	DPY19L1
ENSG00000093134	6	133043926	133055904	35	7	74593	1.802	0.035771	VNN3
ENSG00000161896	6	33689444	33714762	68	12	74664	1.802	0.035773	IP6K3
ENSG00000089091	20	18364011	18447925	182	23	74610	1.8017	0.035796	DZANK1
ENSG00000186326	19	33166313	33169206	10	4	74664	1.8008	0.035869	RGS9BP
ENSG00000162630	1	193148175	193155784	10	3	74643	1.8001	0.035919	B3GALT2
ENSG00000170959	11	30851916	31391357	509	25	74647	1.8001	0.035925	DCDC1
ENSG00000162738	1	160370376	160398468	42	8	74639	1.7996	0.035964	VANGL2
ENSG00000111405	12	48103517	48119350	27	8	74623	1.7996	0.035964	ENDOU
ENSG00000198860	1	184020811	184043346	22	8	74642	1.799	0.036013	TSEN15
ENSG00000203995	1	53308183	53360670	83	8	74446	1.7989	0.03602	ZYG11A
ENSG00000161798	12	50355653	50359464	5	3	74661	1.7989	0.036021	AQP5
ENSG00000155111	6	110931181	111137161	287	20	74533	1.7986	0.036043	CDK19
ENSG00000162746	1	161691353	161697933	23	7	74666	1.7983	0.036064	FCRLB
ENSG00000176485	11	63340667	63384355	42	14	74514	1.7982	0.036075	PLA2G16
ENSG00000149781	11	63974150	63991354	25	8	74664	1.798	0.036089	FERMT3
ENSG00000055147	5	153369688	153418496	82	6	74665	1.7979	0.036096	FAM114A2
ENSG00000162618	1	79355449	79472403	316	24	74648	1.7977	0.03611	ELTD1
ENSG00000185888	1	228003394	228034171	72	15	74497	1.7973	0.036148	PRSS38
ENSG00000103023	16	58313901	58328951	57	5	74637	1.7972	0.036149	PRSS54
ENSG00000179044	16	67218269	67224107	5	2	74670	1.7971	0.03616	EXOC3L1
ENSG00000166415	15	53805938	54055075	635	34	74622	1.797	0.036166	WDR72
ENSG00000108010	10	131934663	131982785	134	16	74652	1.7964	0.036216	GLRX3
ENSG00000148400	9	139388896	139440314	97	28	74605	1.7963	0.036222	NOTCH1
ENSG00000184979	22	18632666	18660164	71	11	74519	1.796	0.03625	USP18
ENSG00000139797	13	98828039	98829519	2	1	74675	1.7942	0.036393	RNF113B
ENSG00000010610	12	6896024	6929974	72	15	74541	1.7938	0.036421	CD4
ENSG00000167701	8	145728356	145732557	3	1	74671	1.7938	0.036422	GPT
ENSG00000141314	17	30593195	30651680	111	22	74569	1.7935	0.03645	RHBDL3
ENSG00000033627	17	40610862	40674629	46	15	74384	1.7933	0.036463	ATP6V0A1
ENSG00000055118	7	150642049	150675403	38	9	74664	1.7926	0.03652	KCNH2
ENSG00000146038	6	24171984	24358280	495	46	74598	1.7926	0.036521	DCDC2
ENSG00000123684	1	211916799	212004114	185	25	74594	1.7925	0.036528	LPGAT1
ENSG00000131873	15	101715928	101792137	172	20	74635	1.7925	0.036528	CHSY1
ENSG00000166167	10	103113820	103317078	275	13	74514	1.7916	0.036598	BTRC
ENSG00000113838	3	186263862	186288332	41	7	74650	1.7915	0.036607	TBCCD1
ENSG00000167173	15	75487984	75504510	11	4	74673	1.7911	0.036642	C15orf39
ENSG00000148343	9	131798900	131834361	23	8	74397	1.791	0.036648	FAM73B
ENSG00000108465	17	46045176	46059140	27	7	74665	1.7903	0.036703	CDK5RAP3
ENSG00000144366	2	189156396	189460653	429	28	74646	1.7902	0.036711	GULP1
ENSG00000141433	18	904944	912173	19	10	74664	1.7896	0.036759	ADCYAP1
ENSG00000130147	2	235860617	235964358	220	44	74553	1.7889	0.036819	SH3BP4
ENSG00000166780	16	15528152	15718885	192	35	74531	1.7886	0.036844	C16orf45
ENSG00000184160	4	3768075	3770251	4	2	74650	1.7873	0.036947	ADRA2C
ENSG00000189410	1	21046225	21059330	25	7	74635	1.7866	0.036999	SH2D5
ENSG00000135363	11	33880122	33913836	66	14	74644	1.7866	0.037003	LMO2
ENSG00000143702	1	243287730	243418650	127	17	74616	1.7864	0.037015	CEP170
ENSG00000198363	8	62413116	62627155	368	37	74636	1.7863	0.037023	ASPH
ENSG00000268313	1	205682497	205684153	1	1	74661	1.7858	0.037068	AC119673.1
ENSG00000183828	14	105639275	105647660	12	2	74663	1.7851	0.037123	NUDT14
ENSG00000151135	12	107349497	107372556	31	8	74656	1.7842	0.037193	C12orf23
ENSG00000006128	7	97361220	97369784	20	4	74659	1.784	0.03721	TAC1
ENSG00000135454	12	58017193	58027138	12	4	74649	1.7838	0.037228	B4GALNT1
ENSG00000173826	17	61600695	61626338	33	8	74669	1.7834	0.037263	KCNH6
ENSG00000273003	11	64781654	64808042	60	10	74434	1.7825	0.037335	RP11-399J13.3
ENSG00000176900	11	4903049	4904113	1	1	74674	1.7821	0.037363	OR51T1
ENSG00000197279	6	28048753	28057341	17	4	74665	1.7785	0.037662	ZNF165
ENSG00000167193	17	1323983	1366456	70	12	74352	1.7782	0.037688	CRK
ENSG00000196262	7	44836279	44864163	43	9	74480	1.7774	0.037752	PPIA
ENSG00000137507	11	76368568	76381791	22	8	74662	1.7773	0.037763	LRRC32
ENSG00000067182	12	6437923	6451280	15	6	74665	1.777	0.037787	TNFRSF1A
ENSG00000096717	10	69644427	69678147	54	9	74613	1.7763	0.037843	SIRT1
ENSG00000161180	22	21987005	21991616	9	3	74670	1.776	0.037864	CCDC116
ENSG00000143363	1	150980896	151008189	52	14	74589	1.776	0.037866	PRUNE
ENSG00000135365	11	45950871	46142985	237	21	74589	1.7755	0.037904	PHF21A
ENSG00000160188	21	43892596	43916464	33	11	74662	1.7749	0.03796	RSPH1
ENSG00000174695	5	82348665	82373682	43	6	74639	1.7744	0.037998	TMEM167A
ENSG00000259384	17	61994560	61996179	1	1	74669	1.7735	0.038071	GH1
ENSG00000116586	1	156024543	156028301	6	3	74653	1.773	0.038115	LAMTOR2
ENSG00000259518	15	82380935	82390035	19	8	74666	1.7725	0.038152	RP11-597K23.2
ENSG00000088888	20	3827487	3849280	35	15	74221	1.7711	0.038271	MAVS
ENSG00000128789	18	12658737	12725739	113	11	74498	1.7701	0.038358	PSMG2
ENSG00000125122	16	67241042	67260951	19	4	74663	1.7699	0.03837	LRRC29
ENSG00000187372	5	140593509	140596993	5	2	74671	1.769	0.03845	PCDHB13
ENSG00000165868	10	118430703	118502085	179	19	74514	1.7668	0.038628	HSPA12A
ENSG00000165383	10	50117528	50143242	100	20	74593	1.7668	0.038631	LRRC18
ENSG00000149925	16	30064411	30081778	9	3	74208	1.7664	0.038663	ALDOA
ENSG00000196588	22	40806285	41032706	250	18	74507	1.7656	0.038728	MKL1
ENSG00000172375	11	118972908	118989252	30	7	74653	1.7648	0.038796	C2CD2L
ENSG00000114378	3	50337320	50349812	11	5	74601	1.7644	0.038831	HYAL1
ENSG00000132669	20	19867165	19983101	283	46	74633	1.7643	0.038844	RIN2
ENSG00000138614	15	65871091	65903627	43	6	74662	1.7637	0.038893	VWA9
ENSG00000152503	5	114460459	114516243	80	14	74600	1.7625	0.038996	TRIM36
ENSG00000162391	1	55074855	55089229	29	10	74645	1.7618	0.03905	FAM151A
ENSG00000154839	18	47901365	47920543	37	5	74498	1.7595	0.039249	SKA1
ENSG00000161647	17	41878167	41910538	28	3	74501	1.7582	0.039355	MPP3
ENSG00000175792	3	127783621	127872757	121	9	74647	1.7581	0.039369	RUVBL1
ENSG00000095380	9	100819021	100845357	32	6	74643	1.7579	0.03938	NANS
ENSG00000180233	7	30323923	30452118	120	24	74658	1.7578	0.03939	ZNRF2
ENSG00000187766	21	46031996	46032871	2	1	74665	1.7574	0.039421	KRTAP10-8
ENSG00000174943	16	29916333	29938356	27	5	74653	1.7565	0.039502	KCTD13
ENSG00000248713	4	100557686	100575805	35	11	74649	1.7558	0.039562	RP11-766F14.2
ENSG00000029534	8	41510739	41754280	503	54	74631	1.7553	0.039608	ANK1
ENSG00000113013	5	137890571	137911133	29	8	74497	1.7551	0.039623	HSPA9
ENSG00000134871	13	110958159	111165374	624	80	74633	1.755	0.039632	COL4A2
ENSG00000141384	18	23805900	23971649	279	22	74600	1.7548	0.039648	TAF4B
ENSG00000169347	16	20320894	20339130	34	9	74541	1.7547	0.039654	GP2
ENSG00000054356	2	220154345	220174370	37	9	74658	1.7547	0.039659	PTPRN
ENSG00000268936	11	134855246	134856693	2	1	74669	1.7546	0.039666	AP003062.1
ENSG00000122741	9	37800499	37867663	135	5	74575	1.754	0.039715	DCAF10
ENSG00000050426	12	51441745	51454207	21	4	74653	1.7536	0.039751	LETMD1
ENSG00000159322	15	73043710	73078187	48	9	74634	1.7535	0.039755	ADPGK
ENSG00000196937	7	120988905	121036418	71	6	74653	1.7529	0.039813	FAM3C
ENSG00000222040	2	96778707	96781984	2	1	74665	1.7527	0.039823	ADRA2B
ENSG00000113300	5	179921412	180005405	188	16	74526	1.7523	0.039864	CNOT6
ENSG00000166803	15	64657193	64679886	31	6	74665	1.7521	0.039875	KIAA0101
ENSG00000182636	15	23930565	23932450	1	1	74666	1.752	0.039885	NDN
ENSG00000126821	14	64150932	64194757	41	6	74406	1.7517	0.039912	SGPP1
ENSG00000158477	1	158223927	158228059	12	5	74668	1.7517	0.039914	CD1A
ENSG00000182010	10	63942794	64028466	155	15	74617	1.7517	0.039915	RTKN2
ENSG00000127334	12	68042118	68059186	19	4	74668	1.7514	0.039937	DYRK2
ENSG00000100647	14	70078313	70181859	115	21	74585	1.7514	0.039942	KIAA0247
ENSG00000196517	1	44457172	44497139	57	14	74633	1.7506	0.040008	SLC6A9
ENSG00000140374	15	76507696	76603813	144	13	74514	1.75	0.040063	ETFA
ENSG00000171595	17	72270386	72311023	103	17	74412	1.7488	0.040164	DNAI2
ENSG00000119772	2	25455845	25565459	121	26	74593	1.7479	0.040244	DNMT3A
ENSG00000113597	5	64920543	64962060	97	8	74472	1.7477	0.040257	TRAPPC13
ENSG00000078269	6	158402888	158520208	245	36	74618	1.7473	0.040289	SYNJ2
ENSG00000122550	7	23145353	23217533	144	11	74617	1.7471	0.040306	KLHL7
ENSG00000132549	8	100025494	100889808	1059	24	74631	1.747	0.040315	VPS13B
ENSG00000173068	9	16409501	16870841	835	70	74615	1.7466	0.040352	BNC2
ENSG00000188452	2	182401403	182545392	239	25	74644	1.7454	0.040453	CERKL
ENSG00000173137	8	145596790	145618457	17	5	74206	1.7453	0.04047	ADCK5
ENSG00000179284	19	13075973	13085567	18	9	74137	1.7447	0.040519	DAND5
ENSG00000155542	5	56205087	56221359	27	4	74657	1.7446	0.040523	SETD9
ENSG00000116194	1	178818840	178840187	24	9	74357	1.7446	0.040525	ANGPTL1
ENSG00000198963	9	77112281	77308093	290	29	74650	1.7446	0.040528	RORB
ENSG00000022567	8	142217265	142318404	224	38	74654	1.7437	0.04061	SLC45A4
ENSG00000136243	7	23221446	23240630	39	5	74555	1.7429	0.040672	NUPL2
ENSG00000164849	7	1084212	1098897	57	10	74666	1.7428	0.040682	GPR146
ENSG00000258986	14	104941015	105071984	298	33	74615	1.7425	0.040714	TMEM179
ENSG00000136944	9	129376722	129463311	174	33	74558	1.7417	0.040782	LMX1B
ENSG00000188010	2	39103103	39156213	60	10	74653	1.7417	0.040785	MORN2
ENSG00000106038	7	27282164	27290112	8	3	74671	1.7417	0.040785	EVX1
ENSG00000166925	7	100060982	100076902	14	5	74646	1.7403	0.040901	TSC22D4
ENSG00000174842	1	92711959	92764544	30	5	74656	1.7403	0.040904	GLMN
ENSG00000087448	12	27932953	27955973	28	10	74665	1.7401	0.040922	KLHL42
ENSG00000075568	2	98372799	98612388	331	17	74633	1.74	0.040931	TMEM131
ENSG00000134057	5	68462837	68474072	20	4	74611	1.7385	0.041063	CCNB1
ENSG00000197790	11	4566421	4567374	2	1	74669	1.738	0.041109	OR52M1
ENSG00000132749	11	68474908	68519032	54	6	74671	1.7377	0.041135	MTL5
ENSG00000163840	3	122283085	122294050	22	11	74664	1.7355	0.041322	DTX3L
ENSG00000171587	21	41382926	42219065	2036	187	74605	1.7354	0.041331	DSCAM
ENSG00000012779	10	45869661	45941561	156	22	74635	1.7354	0.041333	ALOX5
ENSG00000168297	3	58318607	58411748	254	15	74629	1.7338	0.04148	PXK
ENSG00000167994	11	61664773	61687741	33	12	74666	1.7331	0.041538	RAB3IL1
ENSG00000103740	15	78459810	78538030	159	36	74630	1.7328	0.041569	ACSBG1
ENSG00000122566	7	26229547	26241149	11	4	74661	1.7327	0.041577	HNRNPA2B1
ENSG00000163739	4	74735110	74736959	4	2	74667	1.7322	0.041622	CXCL1
ENSG00000154096	11	119288090	119295695	12	2	74646	1.7319	0.041645	THY1
ENSG00000157869	4	13362978	13485989	257	11	74655	1.7313	0.041696	RAB28
ENSG00000109674	4	178230990	178284097	114	26	74589	1.7305	0.041767	NEIL3
ENSG00000070808	5	149599054	149669854	87	18	74614	1.7301	0.041807	CAMK2A
ENSG00000197860	5	64961755	65018862	57	10	74641	1.73	0.041819	SGTB
ENSG00000167702	8	145691426	145699585	3	2	74673	1.7298	0.04183	KIFC2
ENSG00000148123	9	103790991	104087417	607	53	74620	1.7296	0.04185	LPPR1
ENSG00000124207	20	47662849	47713489	63	8	74631	1.7285	0.041949	CSE1L
ENSG00000075340	2	70834750	70995357	439	35	74625	1.7269	0.04209	ADD2
ENSG00000088325	20	30327074	30389608	64	7	74603	1.7264	0.042136	TPX2
ENSG00000182572	6	27839623	27840099	1	1	74666	1.7262	0.042159	HIST1H3I
ENSG00000076706	11	119179241	119192231	14	7	74670	1.7252	0.042247	MCAM
ENSG00000179889	16	15068448	15233196	6	4	73495	1.725	0.042265	PDXDC1
ENSG00000079337	12	48128455	48164823	80	17	74646	1.7244	0.04232	RAPGEF3
ENSG00000150526	14	39699435	39722859	42	8	74522	1.7244	0.04232	MIA2
ENSG00000105605	19	54412589	54447195	55	18	74509	1.7243	0.042323	CACNG7
ENSG00000196876	12	51984050	52206648	258	21	74630	1.724	0.04235	SCN8A
ENSG00000122484	1	92764522	92867613	92	12	74608	1.7236	0.042387	RPAP2
ENSG00000184389	1	33772367	33786699	27	8	74637	1.7229	0.042455	A3GALT2
ENSG00000152076	2	130896860	130902707	16	6	74419	1.7229	0.042455	CCDC74B
ENSG00000009307	1	115259534	115301297	43	9	74664	1.7227	0.042476	CSDE1
ENSG00000135211	7	77423045	77427897	9	5	74668	1.7221	0.042525	TMEM60
ENSG00000150201	10	43867090	43871783	4	2	74668	1.722	0.042534	FXYD4
ENSG00000106049	7	27565061	27702614	320	16	74562	1.7215	0.042583	HIBADH
ENSG00000160972	8	145703352	145727504	22	6	74647	1.7215	0.042583	PPP1R16A
ENSG00000272214	12	121407641	121410095	4	2	74025	1.7213	0.0426	AC079602.1
ENSG00000149806	11	64888100	64889945	3	2	74671	1.7207	0.04265	FAU
ENSG00000152402	11	106544738	106889250	683	48	74618	1.7206	0.04266	GUCY1A2
ENSG00000141753	17	38599702	38613983	23	5	74651	1.7206	0.042662	IGFBP4
ENSG00000185955	7	100054238	100061894	5	2	74242	1.7205	0.042667	C7orf61
ENSG00000092607	1	119425669	119532179	175	23	74660	1.7181	0.042893	TBX15
ENSG00000121895	4	38968365	39034542	193	31	74551	1.7179	0.042905	TMEM156
ENSG00000105438	19	48885827	48894810	17	4	74287	1.7176	0.042931	KDELR1
ENSG00000175745	5	92919043	92930321	5	3	74643	1.7168	0.043009	NR2F1
ENSG00000197879	17	1367392	1396106	61	22	74586	1.7157	0.043109	MYO1C
ENSG00000136436	17	46908350	46943884	57	7	74411	1.7153	0.043145	CALCOCO2
ENSG00000134460	10	6052652	6104288	146	33	74589	1.7143	0.043239	IL2RA
ENSG00000048649	11	77371041	77532063	229	15	74599	1.7135	0.043307	RSF1
ENSG00000122642	7	32997017	33046543	94	22	74657	1.7135	0.043314	FKBP9
ENSG00000156414	14	104394799	104519004	296	17	74574	1.7135	0.043314	TDRD9
ENSG00000085514	7	99965153	99997719	33	7	74553	1.7127	0.04338	PILRA
ENSG00000110721	11	67820326	67888911	61	10	74477	1.7127	0.043385	CHKA
ENSG00000144559	3	11831916	11888393	100	15	74659	1.7122	0.043428	TAMM41
ENSG00000136404	15	83776159	83813606	34	7	74662	1.7118	0.043469	TM6SF1
ENSG00000006555	1	55245385	55266940	38	9	74637	1.7107	0.043571	TTC22
ENSG00000132554	8	100973164	101143496	225	29	74581	1.7106	0.043574	RGS22
ENSG00000172457	11	56510303	56511287	2	1	74669	1.71	0.043634	OR9G4
ENSG00000116977	1	236681300	236716281	151	10	74612	1.7082	0.043801	LGALS8
ENSG00000102967	16	72042487	72058954	24	6	74670	1.7081	0.043805	DHODH
ENSG00000205863	13	24465238	24476794	41	4	74516	1.7079	0.043824	C1QTNF9B
ENSG00000140575	15	90931450	91045475	196	17	74622	1.7074	0.043876	IQGAP1
ENSG00000136280	7	45039074	45116068	191	16	74568	1.7072	0.043893	CCM2
ENSG00000153147	4	144434616	144478639	47	6	74655	1.707	0.043911	SMARCA5
ENSG00000114850	3	156257929	156272973	31	5	74668	1.7066	0.04395	SSR3
ENSG00000141200	17	51900239	51902573	11	4	74673	1.7059	0.044017	KIF2B
ENSG00000169035	19	51479729	51487355	14	4	74671	1.7058	0.04402	KLK7
ENSG00000005981	7	95107756	95169544	126	24	74576	1.7055	0.044052	ASB4
ENSG00000115486	2	85771846	85788670	31	8	74663	1.7045	0.044144	GGCX
ENSG00000188672	1	25688740	25756683	60	4	74595	1.7039	0.044202	RHCE
ENSG00000152242	18	43753519	43846949	103	12	74556	1.7037	0.044214	C18orf25
ENSG00000153310	8	130851839	131029375	217	33	74577	1.7029	0.04429	FAM49B
ENSG00000168952	14	25278862	25519503	527	47	74649	1.7022	0.044357	STXBP6
ENSG00000110245	11	116700422	116703788	10	4	74667	1.7013	0.044442	APOC3
ENSG00000179144	7	150211918	150218161	11	4	74213	1.7001	0.044557	GIMAP7
ENSG00000203859	1	119957554	119965658	13	3	74664	1.7001	0.044558	HSD3B2
ENSG00000254019	8	142264664	142266916	3	1	74670	1.6999	0.044572	RP11-10J21.3
ENSG00000167136	9	131580753	131584956	7	3	74673	1.6998	0.044586	ENDOG
ENSG00000213923	22	38686697	38794527	136	27	74618	1.6993	0.044632	CSNK1E
ENSG00000026559	20	49620193	49639666	32	9	74626	1.6989	0.04467	KCNG1
ENSG00000169710	17	80036214	80056208	34	10	74613	1.6987	0.044685	FASN
ENSG00000153495	13	111968531	111996596	89	19	74644	1.6975	0.0448	TEX29
ENSG00000106066	7	29034847	29235067	507	66	74592	1.6971	0.044836	CPVL
ENSG00000099968	22	18111621	18213388	231	22	74398	1.6969	0.044856	BCL2L13
ENSG00000124831	2	238536219	238722325	469	42	74625	1.6966	0.044887	LRRFIP1
ENSG00000140396	8	71021997	71316040	311	20	74610	1.6966	0.044888	NCOA2
ENSG00000173567	2	26531041	26569685	76	20	74488	1.6965	0.044899	GPR113
ENSG00000189334	1	153586731	153589462	6	1	74667	1.6961	0.044933	S100A14
ENSG00000120328	5	140588269	140591696	5	3	74664	1.6952	0.045019	PCDHB12
ENSG00000174501	2	96514587	96657541	99	16	74595	1.695	0.045041	ANKRD36C
ENSG00000160124	3	122078438	122102078	42	10	74334	1.6946	0.045076	CCDC58
ENSG00000171772	10	135367404	135382876	68	3	74647	1.6942	0.04511	SYCE1
ENSG00000166275	10	104613980	104624718	16	5	74635	1.6938	0.045151	C10orf32
ENSG00000135966	2	105880871	105946491	118	18	74631	1.6929	0.045237	TGFBRAP1
ENSG00000135549	6	122793076	123047518	442	42	74601	1.6918	0.045345	PKIB
ENSG00000108947	17	7608520	7614696	6	2	74663	1.6916	0.04536	EFNB3
ENSG00000057294	12	32943679	33049774	239	29	74626	1.6913	0.045391	PKP2
ENSG00000150636	18	66382446	66722426	700	57	74635	1.6913	0.045394	CCDC102B
ENSG00000125304	13	100153671	100216260	91	17	74625	1.6893	0.04558	TM9SF2
ENSG00000135678	12	69235977	69365350	267	43	74581	1.6888	0.045629	CPM
ENSG00000125971	20	33104214	33128762	16	4	74658	1.6886	0.045646	DYNLRB1
ENSG00000140557	15	92937058	93011958	145	20	74652	1.6884	0.045664	ST8SIA2
ENSG00000130762	1	3370990	3397677	57	8	74559	1.6882	0.045689	ARHGEF16
ENSG00000175497	2	115199876	116603328	2275	124	74620	1.6875	0.045753	DPP10
ENSG00000268965	17	76422409	76422834	3	2	74671	1.6873	0.045776	AC061992.1
ENSG00000221855	7	143174966	143175889	2	1	74667	1.6872	0.045778	TAS2R41
ENSG00000228278	9	117092149	117095532	4	2	73337	1.687	0.045805	ORM2
ENSG00000273049	12	54379629	54428672	46	10	74665	1.6863	0.045866	RP11-834C11.12
ENSG00000172867	12	53038342	53045948	6	3	74670	1.6862	0.045879	KRT2
ENSG00000159733	4	2271309	2420390	375	42	74568	1.6861	0.045889	ZFYVE28
ENSG00000106031	7	27233122	27239725	9	4	74670	1.6861	0.045892	HOXA13
ENSG00000122692	9	33041762	33076665	72	11	74630	1.6857	0.045929	SMU1
ENSG00000116750	1	192981380	193029237	54	9	74647	1.6849	0.046006	UCHL5
ENSG00000156521	10	71897737	71906432	23	6	74573	1.6847	0.046025	TYSND1
ENSG00000158828	1	20959948	20978004	50	9	74413	1.6842	0.04607	PINK1
ENSG00000143862	1	202102532	202113869	10	5	74586	1.6839	0.046101	ARL8A
ENSG00000166394	11	7686331	7698453	28	8	74513	1.6838	0.046114	CYB5R2
ENSG00000159214	1	44457031	44462200	6	2	74658	1.6831	0.046177	CCDC24
ENSG00000162878	2	42275160	42285668	14	4	74665	1.6829	0.046201	PKDCC
ENSG00000136848	9	124329336	124547809	303	53	74597	1.6825	0.046232	DAB2IP
ENSG00000185088	15	63418071	63450220	65	10	74608	1.6825	0.046234	RPS27L
ENSG00000175390	11	7991798	8023409	67	17	74666	1.6811	0.046372	EIF3F
ENSG00000175664	13	31506840	31549639	86	16	74614	1.6809	0.046389	TEX26
ENSG00000140950	16	84511681	84587639	262	33	74534	1.6804	0.046435	TLDC1
ENSG00000116852	1	200938520	200992828	84	11	74627	1.6804	0.046436	KIF21B
ENSG00000104432	8	79587978	79717758	205	22	74635	1.6802	0.04646	IL7
ENSG00000073417	15	85523671	85682376	355	22	74632	1.6801	0.046473	PDE8A
ENSG00000206384	3	130279178	130396999	141	24	74556	1.68	0.046482	COL6A6
ENSG00000134758	18	29671818	29711524	57	11	74565	1.6791	0.04657	RNF138
ENSG00000178795	11	76927603	77012732	196	20	74582	1.6788	0.046593	GDPD4
ENSG00000054282	1	243419320	243663394	296	31	74587	1.6787	0.046606	SDCCAG8
ENSG00000187066	11	64852451	64856847	4	2	74666	1.6784	0.046631	TMEM262
ENSG00000205464	5	81575281	81682796	126	19	74633	1.6784	0.046635	ATP6AP1L
ENSG00000150753	5	10250033	10266524	48	4	74629	1.6783	0.046645	CCT5
ENSG00000170248	3	33839844	33911194	158	12	74576	1.6772	0.046747	PDCD6IP
ENSG00000129116	4	169418217	169849608	957	95	74629	1.6768	0.046788	PALLD
ENSG00000079102	8	92967203	93115514	129	8	74557	1.6753	0.046934	RUNX1T1
ENSG00000272790	11	112041253	112071394	50	11	74646	1.6751	0.046954	AP002884.3
ENSG00000163798	2	27886338	27917840	19	9	74582	1.6751	0.046956	SLC4A1AP
ENSG00000136732	2	127413509	127454246	112	23	74651	1.6748	0.046982	GYPC
ENSG00000139151	12	18836103	18890991	123	19	74647	1.6747	0.046995	PLCZ1
ENSG00000172188	11	55370830	55371874	4	2	69315	1.6741	0.047051	OR4C11
ENSG00000141560	17	80674559	80688204	33	9	74630	1.6738	0.047089	FN3KRP
ENSG00000162298	11	64889252	64902004	10	4	74670	1.6736	0.047108	SYVN1
ENSG00000132394	3	127872297	128127485	317	15	74651	1.6735	0.047111	EEFSEC
ENSG00000161544	17	74523438	74547257	30	6	74601	1.6733	0.047129	CYGB
ENSG00000268218	16	89334512	89339452	9	4	74669	1.6727	0.047197	AC137932.1
ENSG00000162373	1	49193195	49242641	56	13	74670	1.6723	0.047232	BEND5
ENSG00000246223	14	98391947	98444461	119	16	74583	1.6718	0.04728	C14orf64
ENSG00000118513	6	135502453	135540311	48	8	74638	1.6718	0.047281	MYB
ENSG00000070601	9	37650997	37746901	234	36	74570	1.6718	0.047284	FRMPD1
ENSG00000138658	4	113460492	113558151	121	18	74571	1.6712	0.04734	C4orf21
ENSG00000173253	9	1050354	1057552	18	6	74516	1.6706	0.047402	DMRT2
ENSG00000184350	11	3248928	3253616	12	5	74669	1.6701	0.047451	MRGPRE
ENSG00000140107	14	100789674	100796715	11	3	74670	1.67	0.047463	SLC25A47
ENSG00000062650	10	88195013	88281572	155	18	74566	1.6693	0.047527	WAPAL
ENSG00000144218	2	100162323	100759201	850	50	74614	1.6687	0.047591	AFF3
ENSG00000272047	6	158589384	158620376	43	6	74542	1.6682	0.047633	GTF2H5
ENSG00000166091	14	23846017	23848981	6	3	74657	1.6675	0.047704	CMTM5
ENSG00000112293	6	24424793	24495433	336	27	74524	1.6671	0.047744	GPLD1
ENSG00000158106	8	144451057	144466390	27	6	74601	1.6668	0.047781	RHPN1
ENSG00000119922	10	91061712	91069033	8	3	74664	1.6666	0.0478	IFIT2
ENSG00000228259	5	179078298	179079445	2	1	74675	1.6641	0.048045	AC136604.1
ENSG00000204262	2	189896622	190044605	276	13	74628	1.664	0.048057	COL5A2
ENSG00000271092	1	95583479	95712781	250	29	74618	1.664	0.04806	TMEM56-RWDD3
ENSG00000197548	3	11313995	11599139	410	22	74643	1.663	0.048153	ATG7
ENSG00000134030	18	46065417	46389588	730	110	74618	1.6623	0.048231	CTIF
ENSG00000236624	1	45959538	45965751	6	2	74667	1.6621	0.048248	CCDC163P
ENSG00000146469	6	153071933	153080900	10	3	74545	1.662	0.048255	VIP
ENSG00000179088	12	103631369	103889749	406	28	74636	1.6618	0.04828	C12orf42
ENSG00000169660	17	80376194	80400521	28	7	74637	1.6609	0.048368	HEXDC
ENSG00000081138	18	63417488	63548638	252	15	74617	1.6607	0.048391	CDH7
ENSG00000115386	2	79347488	79350545	7	3	74002	1.6605	0.048402	REG1A
ENSG00000121864	3	179040779	179053323	19	8	74478	1.6605	0.048407	ZNF639
ENSG00000258945	14	85994943	85995730	2	1	74673	1.6596	0.048494	RP11-497E19.2
ENSG00000253426	8	9009252	9025646	11	3	74651	1.6587	0.048591	RP11-10A14.4
ENSG00000182185	14	68286496	69196935	1444	100	74627	1.6583	0.048626	RAD51B
ENSG00000165055	7	128116783	128146656	67	15	74473	1.6578	0.048674	METTL2B
ENSG00000198961	5	108670410	108745695	159	14	74493	1.6573	0.048726	PJA2
ENSG00000155545	5	56215429	56267502	119	18	74524	1.6571	0.048755	MIER3
ENSG00000138688	4	123073488	123283913	211	25	74654	1.6564	0.048825	KIAA1109
ENSG00000161016	8	146015150	146017972	5	3	74656	1.6563	0.048835	RPL8
ENSG00000168283	10	22610140	22620413	2	1	74671	1.6562	0.048842	BMI1
ENSG00000175787	9	97021593	97063736	117	17	74516	1.6561	0.048853	ZNF169
ENSG00000269881	16	299546	319942	39	7	74466	1.6556	0.048897	ITFG3
ENSG00000077984	20	24929866	24940564	28	5	74507	1.6546	0.049006	CST7
ENSG00000250038	4	28363901	28404486	91	13	74633	1.654	0.049062	RP11-180C1.1
ENSG00000081189	5	88013975	88199922	239	30	74628	1.6536	0.049101	MEF2C
ENSG00000196132	20	62783144	62873604	176	40	74537	1.6533	0.049138	MYT1
ENSG00000160888	19	13261229	13265722	9	5	74668	1.6532	0.049148	IER2
ENSG00000146215	6	43267448	43276535	9	4	74669	1.653	0.049164	CRIP3
ENSG00000110025	11	64794880	64808044	33	5	74395	1.6529	0.04918	SNX15
ENSG00000107164	9	133454352	133513739	93	16	74625	1.6526	0.049205	FUBP3
ENSG00000174325	2	189598882	189654831	103	7	74657	1.652	0.049263	DIRC1
ENSG00000171962	17	17876127	17920203	47	5	74654	1.6518	0.049287	LRRC48
ENSG00000147669	8	101162812	101166230	5	2	74669	1.6514	0.049326	POLR2K
ENSG00000168418	16	84255823	84273356	48	12	74412	1.6511	0.049359	KCNG4
ENSG00000152348	5	81267844	81572676	336	32	74597	1.651	0.049367	ATG10
ENSG00000154429	1	229456758	229479041	37	7	74664	1.6506	0.049414	CCSAP
ENSG00000066294	1	160510885	160549306	86	13	74655	1.6505	0.049424	CD84
ENSG00000125817	20	3764498	3767337	1	1	74084	1.6504	0.049429	CENPB
ENSG00000172269	11	118967213	118979041	24	6	74489	1.6503	0.049446	DPAGT1
ENSG00000140470	15	100511794	100882210	1092	109	74620	1.6502	0.04945	ADAMTS17
ENSG00000166411	15	78423840	78464291	63	13	74650	1.6497	0.049502	IDH3A
ENSG00000059377	7	139476850	139720125	378	66	74643	1.6494	0.049534	TBXAS1
ENSG00000134538	12	21284136	21392180	301	21	74572	1.6489	0.049582	SLCO1B1
ENSG00000136826	9	110247133	110252763	6	2	74666	1.6487	0.049605	KLF4
ENSG00000233412	3	97887544	97888485	5	2	74672	1.6476	0.049714	OR5H15
ENSG00000158470	20	48249482	48330415	125	14	74555	1.6475	0.049723	B4GALT5
ENSG00000157856	2	26624784	26679579	69	13	74573	1.6469	0.049789	DRC1
ENSG00000169371	15	75890424	75918810	27	4	74038	1.6467	0.049812	SNUPN
ENSG00000136935	9	127640646	127710771	58	8	74537	1.6463	0.049852	GOLGA1
ENSG00000138674	4	83739814	83822319	133	11	74514	1.6458	0.049902	SEC31A
ENSG00000169594	15	83924655	83953466	29	7	74667	1.6458	0.049902	BNC1
ENSG00000148842	10	104678050	104849978	280	17	74555	1.6455	0.049933	CNNM2
ENSG00000185087	15	98980391	99057611	144	17	74628	1.6451	0.049978	FAM169B
ENSG00000118507	6	131456806	131604675	214	27	74611	1.6443	0.050059	AKAP7
ENSG00000158104	12	122277433	122301502	33	6	74450	1.6441	0.050073	HPD
ENSG00000116580	1	155719508	155829191	108	11	74573	1.6438	0.050113	GON4L
ENSG00000162687	1	196194909	196578355	453	18	74625	1.6431	0.050177	KCNT2
ENSG00000237521	19	9361606	9362820	4	2	74650	1.643	0.050189	OR7E24
ENSG00000115268	19	1438358	1440583	1	1	74672	1.6428	0.050217	RPS15
ENSG00000107104	9	470291	746105	729	42	74578	1.6427	0.050225	KANK1
ENSG00000186143	2	27359723	27362278	4	2	74671	1.6426	0.050233	C2orf53
ENSG00000013573	12	31226779	31257725	108	6	74595	1.6425	0.050242	DDX11
ENSG00000145309	4	71200683	71202833	6	2	74633	1.6424	0.050255	CABS1
ENSG00000197894	4	99992132	100009952	52	7	74623	1.6417	0.050325	ADH5
ENSG00000105550	19	49258816	49261587	6	3	74669	1.6417	0.05033	FGF21
ENSG00000134873	13	96085858	96232013	346	26	74608	1.6408	0.050423	CLDN10
ENSG00000171051	19	52248425	52307363	161	32	74657	1.6402	0.050477	FPR1
ENSG00000072135	2	131113580	131132982	19	3	74534	1.6399	0.050508	PTPN18
ENSG00000103363	16	2821415	2827298	11	2	74650	1.6398	0.050524	TCEB2
ENSG00000181790	8	143530791	143626370	114	27	74624	1.6394	0.050569	BAI1
ENSG00000124214	20	47729878	47804904	97	12	74466	1.639	0.050607	STAU1
ENSG00000177673	2	232457575	232458994	2	1	74672	1.6384	0.050668	C2orf57
ENSG00000171094	2	29415640	30144432	1680	132	74650	1.6382	0.050689	ALK
ENSG00000246922	15	65385338	65407535	12	5	74551	1.638	0.050708	UBAP1L
ENSG00000071243	7	120590803	120617270	35	6	74666	1.638	0.050712	ING3
ENSG00000255622	5	140535577	140538639	5	3	74672	1.637	0.05081	PCDHB17
ENSG00000175175	17	56833230	57058983	237	24	74490	1.6363	0.050891	PPM1E
ENSG00000138018	2	26531415	26618759	148	22	74575	1.6362	0.050897	EPT1
ENSG00000153574	2	88991162	89050452	93	7	74609	1.6358	0.050937	RPIA
ENSG00000183617	19	3762662	3768573	11	4	74643	1.6344	0.051093	MRPL54
ENSG00000140931	16	66637777	66647795	15	6	74644	1.6341	0.051116	CMTM3
ENSG00000116218	1	179519674	179545087	71	12	74655	1.6334	0.051195	NPHS2
ENSG00000175691	19	2933216	2944969	27	12	74448	1.6333	0.051206	ZNF77
ENSG00000139675	13	53191605	53217919	53	5	74570	1.6329	0.051243	HNRNPA1L2
ENSG00000068097	17	58120555	58156292	31	5	74662	1.6323	0.051304	HEATR6
ENSG00000146676	7	44915896	44924960	4	2	74671	1.6318	0.05136	PURB
ENSG00000075461	17	64961026	65029514	131	28	74609	1.6318	0.051362	CACNG4
ENSG00000151151	10	59951278	60027694	219	9	74598	1.6316	0.051378	IPMK
ENSG00000149177	11	48002113	48189670	264	21	74591	1.6315	0.051393	PTPRJ
ENSG00000162676	1	92940319	92952433	14	4	74665	1.6314	0.051398	GFI1
ENSG00000124508	6	26383324	26395102	32	8	74655	1.6314	0.051403	BTN2A2
ENSG00000161980	16	96407	103628	13	3	74551	1.6313	0.05141	POLR3K
ENSG00000076248	12	109535379	109548797	11	4	74667	1.6312	0.051429	UNG
ENSG00000170820	2	49189296	49381676	428	33	74643	1.6304	0.051511	FSHR
ENSG00000072182	2	220378892	220403494	28	8	74657	1.6292	0.051632	ASIC4
ENSG00000242247	22	43192508	43254112	133	12	74520	1.629	0.051655	ARFGAP3
ENSG00000172733	8	30853321	30891231	36	10	74611	1.6288	0.051673	PURG
ENSG00000139890	14	23352374	23356895	5	3	74670	1.6288	0.051675	REM2
ENSG00000171448	9	125677845	125693779	26	8	74662	1.6284	0.051716	ZBTB26
ENSG00000255833	5	134779908	134788089	25	8	74663	1.6284	0.05172	TIFAB
ENSG00000172053	3	49133365	49142553	7	2	74349	1.6282	0.051739	QARS
ENSG00000106006	7	27185015	27190222	12	2	74672	1.6281	0.051756	HOXA6
ENSG00000130734	19	10654571	10664094	14	5	74649	1.6275	0.05182	ATG4D
ENSG00000138107	10	104238986	104262482	39	3	74585	1.627	0.051868	ACTR1A
ENSG00000188076	11	193080	194573	2	1	74631	1.6269	0.051877	SCGB1C1
ENSG00000109685	4	1873151	1983934	51	26	74575	1.6264	0.051928	WHSC1
ENSG00000185950	13	110406184	110438915	62	11	74602	1.626	0.051972	IRS2
ENSG00000114650	3	47455203	47518616	40	7	74660	1.6254	0.052034	SCAP
ENSG00000134757	18	29027758	29058665	86	12	74653	1.6254	0.052038	DSG3
ENSG00000187726	11	73661364	73681411	49	10	74559	1.6247	0.052109	DNAJB13
ENSG00000179615	12	55968199	55969128	1	1	74672	1.6243	0.052152	OR2AP1
ENSG00000140694	16	14529558	14726585	189	21	74637	1.624	0.052185	PARN
ENSG00000155052	2	124782864	125672864	1729	116	74622	1.6238	0.05221	CNTNAP5
ENSG00000183853	1	157963063	158070052	231	48	74619	1.6235	0.052238	KIRREL
ENSG00000166266	11	107879459	107978503	132	17	74612	1.6234	0.052252	CUL5
ENSG00000007384	16	108058	126354	29	7	74671	1.6233	0.052261	RHBDF1
ENSG00000118113	11	102582526	102597781	50	13	74647	1.6232	0.052278	MMP8
ENSG00000143515	1	154298029	154323783	38	6	74628	1.6231	0.052283	ATP8B2
ENSG00000134077	3	9404526	9428475	39	8	74649	1.623	0.05229	THUMPD3
ENSG00000124151	20	46130601	46285621	206	19	74534	1.6227	0.052324	NCOA3
ENSG00000112159	6	90352218	90529442	282	22	74605	1.6225	0.052351	MDN1
ENSG00000129347	19	10663761	10676713	30	7	74641	1.6222	0.052383	KRI1
ENSG00000165905	11	45943172	45950647	11	6	74669	1.6214	0.052467	GYLTL1B
ENSG00000157353	16	70488324	70514177	15	8	74637	1.6214	0.052467	FUK
ENSG00000079691	6	25279306	25620758	1013	66	74612	1.621	0.05251	LRRC16A
ENSG00000112561	6	41651716	41703997	98	21	74618	1.6207	0.052536	TFEB
ENSG00000122565	7	26240782	26252976	13	3	74655	1.6207	0.052545	CBX3
ENSG00000142949	1	43990858	44089343	162	15	74651	1.6206	0.052552	PTPRF
ENSG00000171867	20	4666882	4682236	27	6	74668	1.6202	0.052597	PRNP
ENSG00000180336	17	42733762	42767676	22	9	74569	1.6201	0.052609	C17orf104
ENSG00000141562	17	80416056	80448413	52	15	74570	1.6201	0.052609	NARF
ENSG00000068745	3	48725436	48777786	53	8	74587	1.6198	0.052641	IP6K2
ENSG00000178927	17	80400465	80408705	24	6	74655	1.6197	0.052648	C17orf62
ENSG00000164736	8	55370495	55373448	2	1	74657	1.6196	0.052662	SOX17
ENSG00000175398	12	56030644	56031638	3	1	74671	1.6193	0.052691	OR10P1
ENSG00000165606	10	50572237	50603497	35	4	74667	1.6181	0.052824	DRGX
ENSG00000111801	6	26440700	26453643	27	7	74662	1.6181	0.052825	BTN3A3
ENSG00000073150	22	50609160	50618723	17	7	74626	1.618	0.052831	PANX2
ENSG00000174446	15	66782473	66790151	9	3	74521	1.6176	0.052878	SNAPC5
ENSG00000253117	8	133036467	133071627	81	11	74666	1.6172	0.052916	OC90
ENSG00000108592	17	61896793	61907372	12	2	74655	1.617	0.052937	FTSJ3
ENSG00000163913	3	129158968	129239198	109	6	74597	1.6169	0.052954	IFT122
ENSG00000164111	4	122589110	122618268	84	13	74635	1.6161	0.053035	ANXA5
ENSG00000163659	3	156391024	156424559	52	10	74667	1.6159	0.053057	TIPARP
ENSG00000248672	2	160628362	160761221	311	27	74629	1.6147	0.053187	LY75-CD302
ENSG00000054219	2	160628362	160761260	311	27	74629	1.6147	0.053187	LY75
ENSG00000204128	2	231902205	231914434	26	6	74642	1.6146	0.053199	C2orf72
ENSG00000146276	6	89887220	89940997	164	25	74564	1.6146	0.053199	GABRR1
ENSG00000141556	17	80709940	80900724	378	24	74600	1.6142	0.053238	TBCD
ENSG00000214511	12	51347705	51364289	63	9	74512	1.614	0.05326	HIGD1C
ENSG00000117281	1	145695798	145715614	3	1	74648	1.6136	0.053303	CD160
ENSG00000057657	6	106534195	106557814	25	8	74657	1.6135	0.053319	PRDM1
ENSG00000214597	8	145575878	145578574	1	1	74668	1.6135	0.053319	TMEM249
ENSG00000271698	8	145576888	145579269	1	1	74668	1.6135	0.053319	GS1-393G12.13
ENSG00000103021	16	58265061	58317740	129	16	74589	1.6135	0.053321	CCDC113
ENSG00000197353	8	143831568	143833952	5	1	74674	1.6127	0.053406	LYPD2
ENSG00000056586	9	125606835	125667620	63	11	74516	1.6121	0.053474	RC3H2
ENSG00000213949	5	52083730	52255040	411	56	74654	1.6115	0.053538	ITGA1
ENSG00000196242	1	247693434	247697141	6	3	74673	1.6104	0.053657	OR2C3
ENSG00000079435	19	42905659	42931578	9	5	74667	1.6104	0.053657	LIPE
ENSG00000163013	2	73481810	73511559	27	10	74575	1.6102	0.053672	FBXO41
ENSG00000127129	1	41944446	41950344	12	4	74653	1.61	0.053703	EDN2
ENSG00000134516	5	169064251	169510386	971	99	74622	1.6085	0.053858	DOCK2
ENSG00000243660	10	43932282	43991517	131	16	74440	1.6083	0.053885	ZNF487
ENSG00000124191	20	42543504	42698256	277	52	74632	1.6076	0.053961	TOX2
ENSG00000136842	9	100263462	100364030	172	32	74589	1.6074	0.053979	TMOD1
ENSG00000174132	5	99871009	99922445	67	8	74608	1.6074	0.053989	FAM174A
ENSG00000139354	12	100967461	101022064	87	12	74616	1.6072	0.05401	GAS2L3
ENSG00000122548	7	26572740	26578407	18	5	74669	1.6071	0.054014	KIAA0087
ENSG00000058673	1	203764782	203823252	94	10	74535	1.6065	0.054086	ZC3H11A
ENSG00000187612	11	55681126	55682058	5	2	74666	1.6063	0.054107	OR5W2
ENSG00000143751	1	226170403	226187032	9	4	74642	1.606	0.054134	SDE2
ENSG00000157184	1	53662101	53679869	21	5	74659	1.6059	0.054148	CPT2
ENSG00000187715	3	127634075	127706514	136	19	74659	1.6057	0.054165	KBTBD12
ENSG00000142511	19	51273721	51274989	1	1	74668	1.6056	0.05418	GPR32
ENSG00000177800	1	229385383	229387557	2	1	74671	1.6054	0.054206	TMEM78
ENSG00000221963	22	36044442	36064456	51	7	74660	1.6052	0.05423	APOL6
ENSG00000175604	16	12180603	12184159	9	2	74664	1.6048	0.054271	RP11-276H1.3
ENSG00000169519	11	28129795	28355054	207	19	74616	1.6043	0.054325	METTL15
ENSG00000109270	4	100799493	100815647	15	5	74651	1.604	0.054353	LAMTOR3
ENSG00000005961	17	42449548	42466873	16	4	74533	1.6039	0.054365	ITGA2B
ENSG00000167972	16	2325882	2390747	65	15	74500	1.6037	0.054385	ABCA3
ENSG00000064726	15	83685174	83736106	79	12	74457	1.6035	0.05441	BTBD1
ENSG00000120837	12	104510855	104532067	30	9	74458	1.6028	0.054492	NFYB
ENSG00000234438	15	65369154	65372276	7	3	74671	1.6022	0.054558	KBTBD13
ENSG00000092096	14	23815515	23822121	6	2	74665	1.6021	0.054562	SLC22A17
ENSG00000114450	3	179116990	179169378	53	10	74568	1.6019	0.054593	GNB4
ENSG00000268805	21	46511596	46515493	13	5	74667	1.6018	0.054597	PRED57
ENSG00000135722	16	67193834	67198473	1	1	74675	1.6017	0.054613	FBXL8
ENSG00000186130	9	125670335	125675609	9	4	74670	1.601	0.054684	ZBTB6
ENSG00000146648	7	55086714	55324313	491	80	74648	1.6008	0.054714	EGFR
ENSG00000109991	11	57105848	57138073	55	10	74569	1.6001	0.054791	P2RX3
ENSG00000124201	20	47854483	47894963	91	10	74634	1.5997	0.054831	ZNFX1
ENSG00000100359	22	40766595	40806293	28	4	74653	1.5996	0.054849	SGSM3
ENSG00000214140	17	74523668	74549660	33	6	74607	1.5995	0.054859	PRCD
ENSG00000167797	11	67273968	67276120	3	1	74674	1.5992	0.054893	CDK2AP2
ENSG00000111834	6	116937642	116954148	35	8	74656	1.5989	0.054917	RSPH4A
ENSG00000089327	19	35645633	35660786	34	11	74665	1.5989	0.054922	FXYD5
ENSG00000127955	7	79763271	79848718	143	25	74609	1.5988	0.054927	GNAI1
ENSG00000128309	22	37415676	37425863	23	7	74665	1.5978	0.055042	MPST
ENSG00000146047	6	25727137	25727573	3	1	74658	1.5963	0.055215	HIST1H2BA
ENSG00000164574	5	153570290	153800544	571	48	74646	1.5961	0.055235	GALNT10
ENSG00000142444	19	11039409	11044211	8	3	74305	1.5957	0.055282	C19orf52
ENSG00000166157	21	10906201	11029719	1	1	74251	1.5952	0.055331	TPTE
ENSG00000134569	11	46878419	46940193	65	10	74441	1.5951	0.055341	LRP4
ENSG00000186017	19	36936021	36980804	71	9	74551	1.595	0.055357	ZNF566
ENSG00000257545	12	106889736	107168696	418	46	74587	1.5948	0.055374	RP11-144F15.1
ENSG00000157985	2	236402733	237040444	980	113	74630	1.5945	0.055411	AGAP1
ENSG00000189143	7	73213872	73247014	43	5	74581	1.5945	0.055412	CLDN4
ENSG00000226321	2	241858202	241932728	115	18	74657	1.5933	0.055546	AC104809.3
ENSG00000181481	17	29295803	29326929	12	7	74424	1.5929	0.055586	RNF135
ENSG00000135312	6	78171948	78173490	3	1	74673	1.5928	0.055599	HTR1B
ENSG00000165966	12	41582250	41968392	865	36	74621	1.5921	0.055679	PDZRN4
ENSG00000164318	5	38258511	38465123	449	55	74622	1.592	0.055697	EGFLAM
ENSG00000142149	21	33245628	33416946	376	56	74594	1.5917	0.055723	HUNK
ENSG00000126353	17	38710021	38721724	20	7	74662	1.5917	0.055727	CCR7
ENSG00000100099	22	26839389	26879803	87	12	74635	1.5917	0.055731	HPS4
ENSG00000022556	19	55464498	55512510	136	27	74368	1.5916	0.055733	NLRP2
ENSG00000171953	17	17880723	17942523	53	5	74655	1.5916	0.055735	ATPAF2
ENSG00000136146	13	48627459	48669267	86	14	74653	1.5908	0.055822	MED4
ENSG00000167978	16	2802330	2822539	16	5	74542	1.5896	0.055958	SRRM2
ENSG00000152953	4	5053169	5502725	1262	90	74615	1.589	0.056032	STK32B
ENSG00000165923	11	47681143	47736941	70	11	74439	1.5888	0.056053	AGBL2
ENSG00000224051	1	1260136	1264277	10	2	74672	1.5883	0.05611	GLTPD1
ENSG00000158528	7	94536514	94925727	454	31	74622	1.5883	0.056114	PPP1R9A
ENSG00000132676	1	155657751	155708801	48	9	74446	1.5879	0.05616	DAP3
ENSG00000058866	3	185823457	186080026	417	86	74645	1.5875	0.056194	DGKG
ENSG00000120008	10	122610687	122669036	140	9	74552	1.5871	0.056246	WDR11
ENSG00000232560	21	18811208	18821503	16	6	74586	1.5868	0.056279	C21orf37
ENSG00000188886	2	96789589	96804175	20	5	74668	1.5868	0.056284	ASTL
ENSG00000085999	1	46713360	46744145	25	8	74632	1.5859	0.056379	RAD54L
ENSG00000175985	14	69951409	69995215	72	16	74546	1.5857	0.056404	PLEKHD1
ENSG00000175931	17	74385532	74449288	108	18	74609	1.5857	0.056405	UBE2O
ENSG00000214706	3	50325163	50330349	1	1	74644	1.5854	0.056433	IFRD2
ENSG00000149932	16	29952206	29984373	30	5	74451	1.5846	0.05653	TMEM219
ENSG00000110880	12	109038885	109125372	104	14	74582	1.5844	0.05655	CORO1C
ENSG00000203910	1	92683497	92711370	25	6	74523	1.584	0.056598	C1orf146
ENSG00000204524	19	57751973	57766503	44	6	74437	1.584	0.056601	ZNF805
ENSG00000141034	17	17942606	17971718	37	3	74653	1.5839	0.056609	GID4
ENSG00000117318	1	23884409	23886285	4	2	74665	1.5832	0.056683	ID3
ENSG00000172938	11	68747490	68748455	2	1	74670	1.583	0.056708	MRGPRD
ENSG00000182095	7	5346421	5465045	225	52	74482	1.5826	0.056751	TNRC18
ENSG00000131808	11	30252563	30256808	7	2	74667	1.5826	0.056762	FSHB
ENSG00000114316	3	49315264	49378145	53	8	74358	1.5807	0.056971	USP4
ENSG00000133398	5	6371994	6378707	13	3	74669	1.5807	0.056971	MED10
ENSG00000169635	22	21771693	21805752	7	3	74610	1.5807	0.056975	HIC2
ENSG00000177710	8	11188397	11189717	7	2	74671	1.5805	0.057001	SLC35G5
ENSG00000115738	2	8818975	8824583	8	4	74658	1.5804	0.057002	ID2
ENSG00000138823	4	100484918	100545156	178	22	74589	1.58	0.05705	MTTP
ENSG00000204669	9	74666292	74687733	49	11	74627	1.5794	0.057117	C9orf57
ENSG00000244025	21	31863782	31864275	1	1	74674	1.5786	0.05721	KRTAP19-3
ENSG00000179588	16	88519725	88603424	179	31	74604	1.5786	0.057212	ZFPM1
ENSG00000213588	6	33422356	33425325	4	2	74159	1.5781	0.057271	ZBTB9
ENSG00000121716	7	99933737	99965356	36	4	74551	1.5775	0.057339	PILRB
ENSG00000141744	17	37824234	37826728	2	1	74661	1.5766	0.057449	PNMT
ENSG00000149823	11	64856796	64879332	27	8	74490	1.5761	0.057504	VPS51
ENSG00000171097	9	131595221	131644773	61	8	74411	1.5758	0.057537	CCBL1
ENSG00000118898	16	4932508	5010742	185	39	74518	1.5748	0.05765	PPL
ENSG00000151718	4	184020446	184241930	256	30	74644	1.574	0.057738	WWC2
ENSG00000214575	15	83211951	83317612	150	19	74626	1.5739	0.057758	CPEB1
ENSG00000099821	19	617223	633597	38	11	74621	1.5736	0.057791	POLRMT
ENSG00000152795	4	83343717	83351294	17	6	74667	1.5733	0.05782	HNRNPDL
ENSG00000101474	20	24943561	24973615	64	8	74623	1.573	0.057855	APMAP
ENSG00000145242	4	66185281	66536213	801	55	74613	1.5728	0.057878	EPHA5
ENSG00000074416	3	127407909	127542051	256	38	74607	1.5727	0.0579	MGLL
ENSG00000132522	17	7214643	7218883	5	2	74553	1.5723	0.057945	GPS2
ENSG00000124743	6	53512699	53530506	47	7	74654	1.5721	0.057959	KLHL31
ENSG00000164778	7	155250824	155257526	19	7	74602	1.5719	0.057985	EN2
ENSG00000070761	16	58147496	58163354	26	5	74657	1.5717	0.058013	C16orf80
ENSG00000149262	11	77589766	77705724	195	17	74614	1.5715	0.058037	INTS4
ENSG00000197635	2	162848751	162931052	133	23	74623	1.5709	0.058107	DPP4
ENSG00000132768	1	44435672	44439041	3	1	74669	1.5703	0.058178	DPH2
ENSG00000153015	5	64064757	64314590	345	19	74627	1.5702	0.05819	CWC27
ENSG00000165659	13	72012098	72441330	409	64	74613	1.5686	0.058366	DACH1
ENSG00000111669	12	6976283	6980112	3	1	74674	1.5686	0.058372	TPI1
ENSG00000185614	3	49840687	49842463	1	1	74662	1.5683	0.058408	FAM212A
ENSG00000111602	12	56810903	56843187	51	6	74474	1.5675	0.058494	TIMELESS
ENSG00000126934	19	4090319	4124126	60	14	74590	1.5673	0.058517	MAP2K2
ENSG00000132128	1	46726868	46769280	28	8	74602	1.5671	0.058544	LRRC41
ENSG00000176182	19	46393278	46405862	28	7	74511	1.5671	0.05855	MYPOP
ENSG00000105755	19	44010871	44031396	41	8	74459	1.5669	0.05857	ETHE1
ENSG00000175354	18	12785477	12929642	252	30	74538	1.5667	0.058595	PTPN2
ENSG00000168787	6	29364416	29365448	6	1	74662	1.5664	0.058631	OR12D2
ENSG00000122367	10	88428206	88495825	165	31	74589	1.5659	0.058689	LDB3
ENSG00000137947	1	89318615	89357627	69	6	74525	1.5656	0.05872	GTF2B
ENSG00000189099	4	152198323	152212605	25	5	74554	1.5656	0.058723	PRSS48
ENSG00000154814	3	16306706	16391806	175	18	74657	1.5653	0.058755	OXNAD1
ENSG00000115596	2	219724544	219738955	15	4	74636	1.5653	0.058761	WNT6
ENSG00000172399	4	120056939	120108944	122	14	74620	1.5651	0.058776	MYOZ2
ENSG00000130164	19	11200038	11244492	87	15	74501	1.5637	0.05895	LDLR
ENSG00000086159	12	50360977	50370922	10	3	74670	1.5635	0.058973	AQP6
ENSG00000163320	3	88101094	88199035	146	6	74650	1.5632	0.059001	CGGBP1
ENSG00000149792	11	64889655	64894843	4	2	74672	1.5632	0.059008	MRPL49
ENSG00000164164	4	146031990	146101313	39	15	74641	1.563	0.059028	OTUD4
ENSG00000100784	14	91336799	91526980	266	24	74625	1.5628	0.059056	RPS6KA5
ENSG00000105613	19	12944765	12985765	55	8	74541	1.5624	0.059097	MAST1
ENSG00000101144	20	55743804	55841685	218	27	74660	1.562	0.059141	BMP7
ENSG00000166165	14	103985996	103989448	2	1	74668	1.5616	0.059192	CKB
ENSG00000271723	1	55107459	55207981	265	30	74575	1.5609	0.059271	MROH7-TTC4
ENSG00000186628	15	83424114	83474822	71	13	74361	1.5606	0.059314	FSD2
ENSG00000205250	16	67226072	67232821	5	2	74671	1.5606	0.059314	E2F4
ENSG00000178125	8	67876334	67968839	61	7	74643	1.5605	0.059321	PPP1R42
ENSG00000142973	1	47223510	47285085	92	19	74624	1.5598	0.059406	CYP4B1
ENSG00000130024	6	170104001	170124151	25	7	74665	1.5596	0.059423	PHF10
ENSG00000141977	19	16272179	16284336	27	4	74662	1.5589	0.059514	CIB3
ENSG00000121022	8	67955314	67996018	32	5	74654	1.5586	0.059542	COPS5
ENSG00000161835	12	52400724	52409673	9	5	74647	1.5582	0.059598	GRASP
ENSG00000198598	12	132312938	132336328	72	17	74581	1.5577	0.059653	MMP17
ENSG00000179270	2	29283842	29297127	46	6	74664	1.5575	0.059678	C2orf71
ENSG00000121749	12	72233487	72320629	121	13	74566	1.5574	0.059687	TBC1D15
ENSG00000213859	17	7255208	7258258	3	2	74670	1.5569	0.059745	KCTD11
ENSG00000197780	1	109605108	109618624	31	10	74539	1.5569	0.05975	TAF13
ENSG00000101222	20	3758151	3762095	5	2	74673	1.5568	0.059762	SPEF1
ENSG00000237190	5	133737778	133747589	5	3	74671	1.5567	0.059771	CDKN2AIPNL
ENSG00000244754	13	33006554	33112970	105	14	74545	1.5562	0.059826	N4BP2L2
ENSG00000161011	5	179233388	179265078	66	16	74377	1.5557	0.05989	SQSTM1
ENSG00000105427	19	42891171	42894439	5	2	74652	1.5545	0.060037	CNFN
ENSG00000157540	21	38738092	38889753	239	22	74611	1.5544	0.060049	DYRK1A
ENSG00000233041	15	40643234	40648635	10	4	74665	1.5543	0.06006	PHGR1
ENSG00000108691	17	32582304	32584222	3	2	74668	1.554	0.060096	CCL2
ENSG00000101463	20	24449835	24647252	328	41	74613	1.5533	0.06018	SYNDIG1
ENSG00000128203	22	26825239	26840981	25	7	74667	1.5532	0.060189	ASPHD2
ENSG00000177143	18	580367	581524	3	2	74668	1.5531	0.060201	CETN1
ENSG00000268192	11	119027590	119027930	1	1	74641	1.5531	0.060205	AP002956.1
ENSG00000077454	7	100169855	100183776	16	6	74377	1.5525	0.060269	LRCH4
ENSG00000108861	17	41843489	41856356	20	4	74649	1.5521	0.060318	DUSP3
ENSG00000101337	20	30697309	30755061	78	7	74516	1.5519	0.060343	TM9SF4
ENSG00000152518	2	43449541	43453748	5	2	74521	1.5512	0.060425	ZFP36L2
ENSG00000268332	1	6100630	6101399	3	1	74674	1.5506	0.0605	AL035406.1
ENSG00000144810	3	99357319	99518070	248	30	74630	1.5503	0.060536	COL8A1
ENSG00000162384	1	53679771	53686289	5	1	74666	1.5497	0.060609	C1orf123
ENSG00000121152	2	97001525	97039583	30	7	74595	1.5496	0.060619	NCAPH
ENSG00000229729	3	88108424	88188123	113	5	74645	1.5495	0.060625	RP11-159G9.5
ENSG00000135049	9	88161455	88356944	391	16	74593	1.5492	0.060661	AGTPBP1
ENSG00000131459	5	179727690	179780387	158	22	74556	1.5492	0.060667	GFPT2
ENSG00000184351	21	31852018	31852663	1	1	74668	1.5483	0.060771	KRTAP19-1
ENSG00000185379	17	33426811	33448541	20	7	74562	1.5478	0.06083	RAD51D
ENSG00000196141	2	201170604	201346986	276	35	74634	1.5475	0.060877	SPATS2L
ENSG00000168826	4	4291924	4323513	69	8	74666	1.5469	0.060943	ZBTB49
ENSG00000095906	16	1832902	1839192	11	3	74665	1.5469	0.060944	NUBP2
ENSG00000074047	2	121493199	121750229	460	73	74650	1.5466	0.060985	GLI2
ENSG00000171532	17	37759789	37766030	2	1	74672	1.5456	0.061102	NEUROD2
ENSG00000175105	3	88188254	88193815	7	2	74672	1.5451	0.061165	ZNF654
ENSG00000163577	3	170606204	170626482	21	5	74583	1.5449	0.061181	EIF5A2
ENSG00000115234	2	27593389	27599995	5	2	74670	1.5446	0.061224	SNX17
ENSG00000176476	16	28565236	28603111	68	12	74504	1.5442	0.061265	CCDC101
ENSG00000187527	3	192992579	193096632	235	27	74599	1.544	0.061292	ATP13A5
ENSG00000127561	16	2039661	2044276	6	3	74659	1.5433	0.061374	SYNGR3
ENSG00000182108	16	11022748	11036317	14	6	74664	1.5426	0.061461	DEXI
ENSG00000146963	7	139025105	139108198	171	8	74583	1.5424	0.061493	C7orf55-LUC7L2
ENSG00000100038	22	22311397	22337213	47	6	74570	1.5422	0.061514	TOP3B
ENSG00000184428	8	144386554	144442149	121	13	74627	1.5415	0.061593	TOP1MT
ENSG00000124126	20	47240790	47444420	445	34	74637	1.541	0.06166	PREX1
ENSG00000131152	16	87336482	87367879	74	15	74661	1.5405	0.061716	RP11-178L8.4
ENSG00000172771	3	129120164	129147494	36	5	74436	1.5403	0.061746	EFCAB12
ENSG00000186967	21	31869142	31869451	1	1	74669	1.5401	0.061773	KRTAP19-4
ENSG00000120705	5	137841784	137878989	46	11	74531	1.5398	0.061808	ETF1
ENSG00000124205	20	57875482	57901047	45	15	74645	1.5389	0.061919	EDN3
ENSG00000087884	11	77532155	77629478	124	12	74534	1.5383	0.061982	AAMDC
ENSG00000255561	11	111744780	111751967	10	3	74478	1.5383	0.061992	FDXACB1
ENSG00000175040	3	142838173	142841800	3	2	74662	1.5381	0.062013	CHST2
ENSG00000157150	3	12194551	12200851	9	4	74672	1.5379	0.062039	TIMP4
ENSG00000146374	6	127439749	127518910	108	11	74642	1.5372	0.062125	RSPO3
ENSG00000065325	17	9725523	9795419	200	22	74644	1.5361	0.062257	GLP2R
ENSG00000187017	1	6484848	6521430	57	9	74611	1.5361	0.062262	ESPN
ENSG00000119125	9	74729511	74872109	263	25	74614	1.536	0.062269	GDA
ENSG00000166860	12	57392618	57400230	9	3	74669	1.5352	0.062363	ZBTB39
ENSG00000169896	16	31271311	31344213	115	10	74593	1.5352	0.062364	ITGAM
ENSG00000174611	3	134321980	134370478	78	6	74668	1.5351	0.062377	KY
ENSG00000152359	5	74969949	75013313	125	10	74613	1.5349	0.062405	POC5
ENSG00000152219	11	30344598	30359774	26	5	74411	1.5343	0.062475	ARL14EP
ENSG00000020129	1	36023074	36032875	4	2	74661	1.5342	0.062495	NCDN
ENSG00000018236	12	41086244	41466220	837	52	74597	1.5337	0.062557	CNTN1
ENSG00000100077	22	25960816	26125261	282	15	74601	1.5333	0.062597	ADRBK2
ENSG00000166342	18	70409549	70535381	324	38	74626	1.5332	0.062615	NETO1
ENSG00000151461	10	11962021	12085169	285	17	74574	1.533	0.062636	UPF2
ENSG00000117411	1	44444615	44456840	11	3	74672	1.5326	0.062684	B4GALT2
ENSG00000166869	16	23765948	23770272	3	2	74668	1.5324	0.062708	CHP2
ENSG00000213921	19	40267235	40276775	11	4	74668	1.5318	0.062786	LEUTX
ENSG00000176399	9	22446840	22455739	14	5	74327	1.5316	0.062811	DMRTA1
ENSG00000172932	11	67056018	67069956	8	4	74660	1.5315	0.062819	ANKRD13D
ENSG00000095110	11	114392437	114430617	78	6	74656	1.5304	0.062954	NXPE1
ENSG00000111305	12	13236494	13256619	14	6	74623	1.5301	0.062991	GSG1
ENSG00000065665	10	12171636	12211960	82	8	74544	1.529	0.063133	SEC61A2
ENSG00000168014	11	73723763	73882255	231	22	74639	1.5288	0.063157	C2CD3
ENSG00000066044	19	8023463	8070543	68	11	74492	1.5285	0.063194	ELAVL1
ENSG00000117280	1	205737114	205744588	19	7	74669	1.5283	0.063222	RAB7L1
ENSG00000136960	8	120569326	120685693	177	29	74623	1.5273	0.063345	ENPP2
ENSG00000216921	2	242836136	242844702	27	6	74649	1.5268	0.063409	AC131097.4
ENSG00000169122	8	58907068	59116838	358	45	74642	1.5267	0.063421	FAM110B
ENSG00000173585	3	45927996	45944667	23	7	74658	1.526	0.063509	CCR9
ENSG00000163697	4	40812044	41218731	978	74	74588	1.5257	0.063538	APBB2
ENSG00000152049	2	223916532	224063117	425	33	74649	1.5256	0.063555	KCNE4
ENSG00000145390	4	120133742	120216672	164	17	74599	1.5253	0.063595	USP53
ENSG00000108375	17	56429861	56494956	73	12	74640	1.5252	0.063609	RNF43
ENSG00000065243	1	89149905	89301938	227	9	74570	1.5249	0.063636	PKN2
ENSG00000176204	2	76974845	77820445	1719	112	74585	1.5247	0.063666	LRRTM4
ENSG00000269955	7	139026106	139107345	169	8	74582	1.5246	0.063679	LUC7L2
ENSG00000160613	11	117075053	117103241	51	12	74590	1.5245	0.063692	PCSK7
ENSG00000111432	12	130647004	130650285	3	1	74671	1.5235	0.063821	FZD10
ENSG00000162290	3	53317447	53381654	83	14	74558	1.5234	0.063832	DCP1A
ENSG00000099994	22	24577227	24585078	11	4	74669	1.523	0.063876	SUSD2
ENSG00000115207	2	27548716	27579868	14	4	74559	1.5227	0.063918	GTF3C2
ENSG00000182568	3	18386879	18487080	151	25	74641	1.5224	0.063959	SATB1
ENSG00000113525	5	131877136	131892530	7	2	74667	1.522	0.063999	IL5
ENSG00000214414	11	89443467	89451040	14	2	74661	1.5216	0.064052	TRIM77
ENSG00000180758	1	9160364	9189229	47	8	74617	1.521	0.064125	GPR157
ENSG00000256162	6	131148546	131158275	30	6	74669	1.5206	0.064183	SMLR1
ENSG00000177873	3	40518604	40531727	14	4	74647	1.5205	0.064192	ZNF619
ENSG00000197768	9	140145713	140147934	3	2	74664	1.5205	0.064198	C9orf173
ENSG00000165948	14	94547628	94570192	76	10	74658	1.5205	0.064198	IFI27L1
ENSG00000137492	11	76061000	76092015	33	10	74618	1.5203	0.064223	PRKRIR
ENSG00000251012	3	118866222	118906654	94	20	74650	1.5201	0.064243	RP11-484M3.5
ENSG00000023445	11	102188215	102210134	19	6	74667	1.5201	0.064247	BIRC3
ENSG00000166855	15	65440557	65477680	20	5	74409	1.5196	0.064308	CLPX
ENSG00000150667	15	39892232	40075031	431	26	74627	1.5189	0.064394	FSIP1
ENSG00000142528	19	50528971	50556671	29	8	74623	1.5187	0.064421	ZNF473
ENSG00000112137	6	12717893	13288645	963	66	74593	1.5185	0.064446	PHACTR1
ENSG00000197587	1	46972668	46979898	11	4	74668	1.5184	0.064458	DMBX1
ENSG00000140262	15	57210821	57591479	581	22	74601	1.5176	0.064557	TCF12
ENSG00000174951	19	49251268	49258647	12	4	74658	1.5173	0.064592	FUT1
ENSG00000154451	1	89724633	89738544	9	4	74668	1.5169	0.064642	GBP5
ENSG00000013306	17	42396993	42402238	10	4	74640	1.5169	0.064644	SLC25A39
ENSG00000048545	6	42123144	42147794	69	14	74484	1.5168	0.064662	GUCA1A
ENSG00000112079	6	36461669	36515247	106	9	74493	1.5164	0.064714	STK38
ENSG00000125868	20	17550508	17590564	61	10	74579	1.5158	0.064787	DSTN
ENSG00000116350	1	29474255	29508499	38	12	74509	1.5157	0.064799	SRSF4
ENSG00000163818	3	45864808	45957534	113	21	74662	1.5153	0.064846	LZTFL1
ENSG00000197217	8	23243296	23315208	144	19	74616	1.5149	0.064905	ENTPD4
ENSG00000261787	8	67858736	67874825	10	3	74324	1.5144	0.064957	TCF24
ENSG00000167981	16	3486104	3493542	17	4	74623	1.5144	0.064968	ZNF597
ENSG00000203737	1	174417212	174418683	1	1	74671	1.5142	0.06499	GPR52
ENSG00000172508	11	67182439	67193078	12	4	74663	1.5142	0.064993	CARNS1
ENSG00000181690	8	57073463	57123883	69	10	74661	1.513	0.065142	PLAG1
ENSG00000197616	14	23851199	23877486	54	16	74539	1.5126	0.065185	MYH6
ENSG00000123329	12	57866038	57882597	23	6	74577	1.5122	0.06524	ARHGAP9
ENSG00000187954	8	145674965	145691060	14	4	74331	1.5122	0.065242	CYHR1
ENSG00000061918	4	156680144	156728743	99	22	74600	1.5119	0.065286	GUCY1B3
ENSG00000102189	12	93164413	93323107	219	18	74569	1.5118	0.065288	EEA1
ENSG00000011143	17	56282803	56296966	13	4	74664	1.5118	0.06529	MKS1
ENSG00000117228	1	89518002	89531043	31	7	74616	1.5117	0.065306	GBP1
ENSG00000165215	7	73183328	73184600	1	1	74674	1.5114	0.065348	CLDN3
ENSG00000163440	4	56422692	56458379	81	10	74612	1.5113	0.065354	PDCL2
ENSG00000215193	22	18560689	18613905	115	22	74480	1.5105	0.065457	PEX26
ENSG00000130208	19	45417504	45422606	6	4	74651	1.5103	0.065478	APOC1
ENSG00000137216	6	44094651	44123256	70	13	74502	1.5097	0.065554	TMEM63B
ENSG00000184937	11	32409321	32457176	122	13	74587	1.5096	0.065573	WT1
ENSG00000143185	1	168510003	168513235	17	6	74462	1.5084	0.065725	XCL2
ENSG00000164086	3	52082935	52090566	3	1	74659	1.5076	0.065834	DUSP7
ENSG00000109606	4	24519064	24586173	104	16	74603	1.5068	0.065932	DHX15
ENSG00000138395	2	202655184	202760273	168	35	74613	1.506	0.066035	CDK15
ENSG00000090861	16	70286198	70323446	25	13	74396	1.5057	0.066075	AARS
ENSG00000068615	2	86441116	86565206	272	15	74633	1.5056	0.066083	REEP1
ENSG00000101542	18	59000815	59223006	392	92	74632	1.505	0.066157	CDH20
ENSG00000030066	11	47799639	47870107	82	10	74595	1.5049	0.066171	NUP160
ENSG00000198382	11	75526212	75854239	361	17	74618	1.5048	0.06619	UVRAG
ENSG00000120699	13	37572953	37583750	12	2	74670	1.5047	0.066201	EXOSC8
ENSG00000042304	2	228474806	228498036	115	14	74627	1.5031	0.066407	C2orf83
ENSG00000011132	19	3750817	3761697	31	9	74537	1.5026	0.06647	APBA3
ENSG00000161958	17	7341592	7348256	8	3	74670	1.502	0.066546	FGF11
ENSG00000187091	3	38048987	38071253	52	10	74664	1.5019	0.066565	PLCD1
ENSG00000173402	3	49506146	49573048	71	8	74423	1.5018	0.066571	DAG1
ENSG00000102879	16	30194148	30200397	3	2	74672	1.5016	0.066594	CORO1A
ENSG00000186260	16	14165178	14360630	293	12	74632	1.5016	0.066602	MKL2
ENSG00000142627	1	16450832	16482582	37	9	74665	1.5012	0.066648	EPHA2
ENSG00000254402	8	145747761	145752416	2	1	74675	1.5008	0.06671	LRRC24
ENSG00000143184	1	168545711	168551315	17	6	74475	1.5005	0.066736	XCL1
ENSG00000161800	12	50370706	50426919	60	5	74404	1.5001	0.066794	RACGAP1
ENSG00000002726	7	150521715	150558592	124	14	74592	1.4999	0.066819	AOC1
ENSG00000174175	1	169558087	169599431	96	20	74633	1.4999	0.066826	SELP
ENSG00000115211	2	27587219	27593353	8	4	74647	1.4995	0.066868	EIF2B4
ENSG00000214732	6	42123279	42131156	36	6	74600	1.4989	0.066953	RP1-139D8.6
ENSG00000129214	17	7517382	7536700	27	8	74383	1.4987	0.06697	SHBG
ENSG00000259159	11	119209652	119217368	8	4	74670	1.4987	0.066982	MFRP
ENSG00000223953	11	119209652	119217383	8	4	74670	1.4987	0.066982	C1QTNF5
ENSG00000235718	11	119209652	119217383	8	4	74670	1.4987	0.066982	MFRP
ENSG00000068831	11	64494383	64512928	16	3	74670	1.4983	0.067028	RASGRP2
ENSG00000144119	2	119913819	119916465	6	2	74668	1.498	0.067067	C1QL2
ENSG00000169813	10	43881065	43904614	43	9	74592	1.4978	0.067094	HNRNPF
ENSG00000165917	11	47459308	47470730	26	4	74660	1.4974	0.067151	RAPSN
ENSG00000064225	3	98451080	98540045	161	20	74614	1.4972	0.067168	ST3GAL6
ENSG00000088899	20	3143263	3154192	22	10	74626	1.4966	0.067246	LZTS3
ENSG00000171126	2	42669157	42721237	82	18	74596	1.4962	0.067306	KCNG3
ENSG00000143119	1	111415775	111442550	62	9	74668	1.496	0.067331	CD53
ENSG00000162757	1	209955661	209957904	1	1	74671	1.4957	0.067372	C1orf74
ENSG00000167232	19	23487793	23578362	197	13	74617	1.4956	0.067384	ZNF91
ENSG00000125821	20	18568537	18744561	485	26	74631	1.4955	0.067391	DTD1
ENSG00000164118	4	175204828	175254531	67	15	74570	1.4953	0.067412	CEP44
ENSG00000123992	2	220238268	220264744	44	8	74663	1.495	0.067457	DNPEP
ENSG00000105202	19	40325098	40337054	15	4	74669	1.495	0.06746	FBL
ENSG00000076201	3	47422501	47454931	24	6	74621	1.495	0.067461	PTPN23
ENSG00000158816	1	20617412	20681387	151	23	74563	1.4946	0.067512	VWA5B1
ENSG00000205884	8	11831446	11832108	2	1	74671	1.4925	0.067785	DEFB136
ENSG00000117408	1	44412611	44433694	22	5	74671	1.4923	0.067806	IPO13
ENSG00000204880	17	39253233	39254393	8	1	74670	1.4918	0.067882	KRTAP4-8
ENSG00000166793	11	57412560	57417417	2	1	74668	1.4915	0.067912	YPEL4
ENSG00000118322	5	159990127	160279221	573	53	74644	1.4914	0.067933	ATP10B
ENSG00000141720	17	36921942	36956379	50	12	74256	1.4911	0.067973	PIP4K2B
ENSG00000158901	20	44179792	44207965	115	3	74661	1.4909	0.06799	WFDC8
ENSG00000123154	19	12777614	12786646	11	6	74448	1.49	0.068106	WDR83
ENSG00000163832	3	47537130	47555251	18	9	74657	1.4894	0.068192	ELP6
ENSG00000261701	16	72088522	72111145	31	8	74668	1.4884	0.068323	HPR
ENSG00000125531	20	62184373	62188061	3	1	73748	1.4878	0.068399	C20orf195
ENSG00000181963	11	4470525	4471591	2	1	74658	1.4877	0.068414	OR52K2
ENSG00000154611	18	23713816	23773319	81	8	74605	1.4874	0.068455	PSMA8
ENSG00000121933	1	112025970	112106584	178	31	74633	1.4869	0.068523	ADORA3
ENSG00000221914	8	26149007	26230196	126	24	74656	1.4868	0.068539	PPP2R2A
ENSG00000163297	4	80822303	81046608	366	34	74622	1.4862	0.068609	ANTXR2
ENSG00000234465	19	44080952	44088116	15	7	74647	1.4859	0.068658	PINLYP
ENSG00000253350	8	105602961	106431488	1441	107	74611	1.4857	0.068678	RP11-127H5.1
ENSG00000266076	17	63534220	63637151	155	26	74494	1.4851	0.068752	CTD-2535L24.2
ENSG00000172795	5	112312399	112356667	69	12	74558	1.4851	0.068753	DCP2
ENSG00000163565	1	158969758	159024945	156	13	74636	1.4844	0.068858	IFI16
ENSG00000144647	3	43120724	43147568	32	8	74669	1.4836	0.068963	POMGNT2
ENSG00000206483	3	126290625	126327398	72	14	74655	1.483	0.069043	TXNRD3NB
ENSG00000106733	9	77675489	77703133	81	16	74584	1.4828	0.069063	NMRK1
ENSG00000132780	1	46049518	46084566	30	5	74631	1.4826	0.069085	NASP
ENSG00000177076	9	19408925	19452018	73	11	74644	1.4814	0.069244	ACER2
ENSG00000124782	6	7107830	7252213	180	32	74532	1.4814	0.069256	RREB1
ENSG00000175575	11	73587744	73638790	99	13	74598	1.4812	0.069275	PAAF1
ENSG00000170011	3	39850405	40301812	973	57	74638	1.4811	0.069289	MYRIP
ENSG00000135740	16	67271586	67306093	31	11	74658	1.4806	0.069359	SLC9A5
ENSG00000120594	10	20105168	20578785	1255	88	74616	1.48	0.069431	PLXDC2
ENSG00000006534	11	67776048	67796744	39	6	74611	1.4796	0.069484	ALDH3B1
ENSG00000172031	1	92495539	92529093	47	9	74593	1.4796	0.069494	EPHX4
ENSG00000143226	1	161475220	161493803	38	10	74465	1.4784	0.06965	FCGR2A
ENSG00000124074	16	67696848	67701168	3	2	74669	1.4783	0.069666	ENKD1
ENSG00000113209	5	140514800	140517703	3	1	74670	1.4777	0.069741	PCDHB5
ENSG00000116191	1	178694300	178889238	280	17	74550	1.4775	0.069774	RALGPS2
ENSG00000136114	13	52951305	52980629	51	5	74647	1.4775	0.069775	THSD1
ENSG00000108702	17	32687347	32690250	7	3	74671	1.4774	0.069784	CCL1
ENSG00000108395	17	57059999	57184282	138	18	74546	1.4772	0.069816	TRIM37
ENSG00000157601	21	42792231	42831141	134	13	74641	1.4764	0.069916	MX1
ENSG00000140939	16	67204057	67209643	4	2	74486	1.4761	0.06996	NOL3
ENSG00000205111	2	39402787	39456729	79	8	74627	1.4754	0.070048	CDKL4
ENSG00000259224	17	7384721	7386383	3	1	74674	1.4751	0.070088	SLC35G6
ENSG00000142330	2	241526133	241557122	84	11	74631	1.4745	0.070172	CAPN10
ENSG00000106683	7	73497263	73536855	57	10	74601	1.4742	0.070211	LIMK1
ENSG00000168634	20	44330655	44337456	12	4	74671	1.4741	0.070232	WFDC13
ENSG00000034053	15	29129629	29410518	466	30	74569	1.4736	0.070298	APBA2
ENSG00000162739	1	160454820	160493052	77	20	74647	1.4734	0.070324	SLAMF6
ENSG00000117643	1	25943959	26112698	192	28	74632	1.4729	0.070383	MAN1C1
ENSG00000110887	12	109252708	109294819	78	17	74510	1.4726	0.070435	DAO
ENSG00000181718	11	55999490	56000737	9	3	74671	1.472	0.070507	OR5T2
ENSG00000186439	6	123537483	123958238	860	64	74595	1.4718	0.070535	TRDN
ENSG00000242485	1	1337288	1342693	6	3	74626	1.4718	0.070539	MRPL20
ENSG00000113593	5	64859063	64883376	50	7	74513	1.4708	0.070667	PPWD1
ENSG00000205835	3	190570666	190610218	100	23	74656	1.4706	0.070698	GMNC
ENSG00000164871	8	7300206	7321196	1	1	73366	1.4696	0.070834	SPAG11B
ENSG00000137860	15	45544428	45568149	45	2	74592	1.469	0.070915	SLC28A2
ENSG00000007168	17	2496504	2588909	107	11	74572	1.469	0.070918	PAFAH1B1
ENSG00000197321	10	29746267	30025710	767	75	74588	1.4683	0.071014	SVIL
ENSG00000095637	10	97071528	97321171	597	60	74589	1.468	0.071053	SORBS1
ENSG00000164237	5	10275987	10308138	89	13	74587	1.468	0.071056	CMBL
ENSG00000112333	6	108487262	108510013	18	6	74616	1.4679	0.07107	NR2E1
ENSG00000197312	1	15943995	15995539	72	5	74502	1.4675	0.071114	DDI2
ENSG00000179407	3	128181282	128186091	18	6	74641	1.4674	0.071139	DNAJB8
ENSG00000130037	12	5153085	5155949	2	1	74674	1.4673	0.071145	KCNA5
ENSG00000112246	6	100832891	100912805	124	21	74662	1.4672	0.071156	SIM1
ENSG00000120094	17	46605888	46608359	3	1	74671	1.4672	0.071167	HOXB1
ENSG00000111701	12	7801996	7818499	38	10	74398	1.467	0.071188	APOBEC1
ENSG00000226976	6	37012607	37013177	1	1	74670	1.4669	0.071198	COX6A1P2
ENSG00000099769	16	1840414	1844972	14	3	74647	1.4669	0.071206	IGFALS
ENSG00000174547	11	66202546	66234209	17	6	74268	1.4666	0.071239	MRPL11
ENSG00000186340	6	169615875	169654139	117	24	74524	1.4663	0.071281	THBS2
ENSG00000159263	21	38071433	38122218	91	26	74585	1.4663	0.071282	SIM2
ENSG00000228696	17	44352150	44439130	4	2	70198	1.4663	0.071284	ARL17B
ENSG00000189403	13	31032884	31191734	261	52	74577	1.4657	0.071369	HMGB1
ENSG00000196663	14	102829300	102968818	301	16	74477	1.4652	0.071434	TECPR2
ENSG00000119820	2	32502979	32541663	50	13	74620	1.4647	0.071507	YIPF4
ENSG00000120875	8	29190581	29208185	34	8	74658	1.464	0.071591	DUSP4
ENSG00000183092	14	101003486	101053750	72	15	74640	1.464	0.071595	BEGAIN
ENSG00000108021	10	5726801	5805703	109	17	74639	1.4636	0.071653	FAM208B
ENSG00000159871	19	44300081	44331358	79	15	74528	1.4636	0.071654	LYPD5
ENSG00000175581	11	73498361	73576178	200	19	74516	1.4634	0.071677	MRPL48
ENSG00000166377	18	76829285	77138283	602	25	74629	1.463	0.071732	ATP9B
ENSG00000184140	15	102345902	102346876	1	1	74672	1.4628	0.071765	OR4F6
ENSG00000254732	11	57509635	57560715	43	9	74391	1.4623	0.071825	RP11-691N7.6
ENSG00000147570	8	66933795	67012751	155	29	74568	1.4621	0.07186	DNAJC5B
ENSG00000026103	10	90750414	90775542	79	11	74662	1.462	0.07187	FAS
ENSG00000136950	9	127624409	127640003	10	3	74616	1.4615	0.071939	ARPC5L
ENSG00000159167	8	23699428	23712320	16	5	74661	1.4615	0.071941	STC1
ENSG00000147677	8	117654369	117779164	166	23	74619	1.4612	0.07198	EIF3H
ENSG00000027644	1	156809855	156828810	6	3	74664	1.4612	0.071981	INSRR
ENSG00000025770	22	50946645	50961901	35	9	74472	1.4612	0.071985	NCAPH2
ENSG00000197272	16	28510683	28523372	15	4	74164	1.4608	0.072031	IL27
ENSG00000170075	1	202091986	202102720	27	8	74667	1.4601	0.072136	GPR37L1
ENSG00000135503	12	52345451	52390862	52	10	74645	1.46	0.072139	ACVR1B
ENSG00000146857	7	134916731	134943244	26	4	74632	1.4598	0.072171	STRA8
ENSG00000154928	3	134316643	134979309	1305	123	74635	1.4593	0.072241	EPHB1
ENSG00000185668	1	38509523	38512450	1	1	74621	1.4591	0.072267	POU3F1
ENSG00000101306	20	30407111	30422492	29	5	74617	1.4581	0.072406	MYLK2
ENSG00000119514	9	101569981	101612363	79	20	74649	1.458	0.072426	GALNT12
ENSG00000095370	9	130500596	130541020	66	10	74473	1.4576	0.072473	SH2D3C
ENSG00000254614	11	64945077	64949305	8	3	74523	1.4573	0.072523	AP003068.23
ENSG00000198836	3	193310933	193415612	158	12	74611	1.4572	0.072531	OPA1
ENSG00000184347	5	168088745	168728133	1550	166	74623	1.4569	0.072574	SLIT3
ENSG00000258792	14	90095265	90109015	22	6	74667	1.4568	0.072583	RP11-944C7.1
ENSG00000167414	19	47137333	47137942	1	1	73155	1.4567	0.072604	GNG8
ENSG00000124459	19	44416781	44439430	55	7	74613	1.4561	0.072686	ZNF45
ENSG00000198585	3	131100515	131107674	7	5	74668	1.456	0.072698	NUDT16
ENSG00000129667	17	74466973	74497872	69	17	74446	1.4559	0.072709	RHBDF2
ENSG00000109920	11	47738072	47788995	55	10	74482	1.4555	0.07277	FNBP4
ENSG00000135040	9	88556061	88637213	54	16	74616	1.4554	0.07278	NAA35
ENSG00000163874	1	37940153	37949980	7	3	74672	1.4544	0.072912	ZC3H12A
ENSG00000180475	11	57995354	57996390	1	1	74673	1.4538	0.072999	OR10Q1
ENSG00000253958	8	8559448	8561616	7	1	74648	1.4538	0.073006	CLDN23
ENSG00000249087	1	23695490	23698332	1	1	74656	1.4536	0.073028	C1orf213
ENSG00000174483	11	66278077	66301098	32	5	74555	1.4535	0.073045	BBS1
ENSG00000120137	5	167975500	168006605	28	7	74530	1.4528	0.073146	PANK3
ENSG00000006283	17	48638429	48704835	88	14	74517	1.4525	0.073177	CACNA1G
ENSG00000237524	2	127656472	127659673	11	3	74643	1.4525	0.07318	AC114783.1
ENSG00000169255	3	160801671	160823172	28	5	74665	1.4523	0.073203	B3GALNT1
ENSG00000178922	1	43916824	43919660	1	1	74672	1.4522	0.073229	HYI
ENSG00000107882	10	104263744	104393292	189	14	74473	1.4521	0.073234	SUFU
ENSG00000152154	2	39892122	39945103	46	6	74507	1.4518	0.073282	TMEM178A
ENSG00000143178	1	168250278	168283664	65	15	74587	1.4515	0.073318	TBX19
ENSG00000106546	7	17338246	17385776	34	11	74655	1.4514	0.07333	AHR
ENSG00000150991	12	125396150	125401914	4	2	74673	1.4514	0.073331	UBC
ENSG00000110888	12	30862486	30907885	100	12	74559	1.4514	0.073336	CAPRIN2
ENSG00000183260	20	62492566	62494341	1	1	74667	1.4503	0.07349	ABHD16B
ENSG00000005379	17	56378592	56406152	52	11	74666	1.4501	0.07351	BZRAP1
ENSG00000146540	7	1036622	1177896	376	30	74575	1.4501	0.073521	C7orf50
ENSG00000052841	11	43380482	43516483	194	29	74561	1.4499	0.073541	TTC17
ENSG00000113522	5	131891711	131980313	72	5	74615	1.4499	0.073543	RAD50
ENSG00000073350	17	73521161	73571289	146	21	74586	1.4498	0.073555	LLGL2
ENSG00000131462	17	40761694	40767252	2	1	74671	1.4498	0.073562	TUBG1
ENSG00000034677	8	101269288	101348446	88	7	74638	1.4497	0.073575	RNF19A
ENSG00000196266	1	159283460	159284449	1	1	74674	1.4496	0.073583	OR10J3
ENSG00000214929	9	84603687	84610171	7	4	74672	1.4495	0.073603	SPATA31D1
ENSG00000139515	13	28494157	28500368	5	2	74671	1.4483	0.073767	PDX1
ENSG00000259132	14	23415479	23451467	33	7	74485	1.4481	0.073795	RP11-298I3.5
ENSG00000013503	12	106751436	106903976	249	22	74600	1.4477	0.073852	POLR3B
ENSG00000111215	12	10977559	11324212	957	21	74618	1.4476	0.073865	PRR4
ENSG00000269367	12	42624050	42628075	4	2	74659	1.4465	0.074023	AC020629.1
ENSG00000169855	3	78646390	79816965	1754	95	74628	1.4459	0.074097	ROBO1
ENSG00000120251	4	158125334	158287227	184	23	74608	1.4453	0.074194	GRIA2
ENSG00000197385	3	32023263	32033120	31	6	74653	1.4445	0.074303	ZNF860
ENSG00000110881	12	50451331	50477394	27	5	74671	1.4431	0.074489	ASIC1
ENSG00000169180	16	28109300	28223241	87	8	74563	1.4429	0.074525	XPO6
ENSG00000065328	10	13203554	13253104	115	28	74575	1.4424	0.07459	MCM10
ENSG00000197555	14	71787166	72207946	385	29	74621	1.442	0.074652	SIPA1L1
ENSG00000128039	4	56212276	56239263	52	11	74629	1.4419	0.074669	SRD5A3
ENSG00000160999	7	101928405	101962178	43	14	74642	1.4413	0.074756	SH2B2
ENSG00000015676	7	44418720	44530479	160	9	74639	1.4409	0.07481	NUDCD3
ENSG00000100987	20	25051521	25062996	27	3	74667	1.4405	0.074857	VSX1
ENSG00000181773	1	27719148	27722318	2	1	74672	1.4403	0.074885	GPR3
ENSG00000196268	19	21579921	21610375	75	9	74549	1.4403	0.074897	ZNF493
ENSG00000112494	6	167684657	167729507	155	24	74609	1.4402	0.074906	UNC93A
ENSG00000142449	19	8130286	8214730	252	34	74565	1.44	0.074927	FBN3
ENSG00000181961	11	55110627	55111707	2	1	74664	1.44	0.074933	OR4A16
ENSG00000240505	17	16832849	16875432	114	15	74609	1.4399	0.074944	TNFRSF13B
ENSG00000163993	4	6694796	6698897	10	3	74663	1.4397	0.074977	S100P
ENSG00000176222	19	44376515	44405537	46	5	74617	1.4393	0.075028	ZNF404
ENSG00000155876	9	19049372	19051019	2	1	74666	1.4393	0.07504	RRAGA
ENSG00000174885	11	278365	285359	12	6	74411	1.4392	0.07504	NLRP6
ENSG00000255112	18	11851395	11854448	2	1	74671	1.4384	0.075156	CHMP1B
ENSG00000002834	17	37026112	37078023	103	25	74616	1.4379	0.075224	LASP1
ENSG00000123219	5	64813593	64858998	108	11	74496	1.4374	0.075308	CENPK
ENSG00000164898	7	139024203	139031065	13	2	74513	1.4369	0.075371	C7orf55
ENSG00000157483	15	59427113	59665099	451	57	74595	1.4364	0.075446	MYO1E
ENSG00000152214	18	40323192	40695657	587	50	74628	1.4363	0.075461	RIT2
ENSG00000141622	18	43906772	44043103	252	44	74608	1.4361	0.075491	RNF165
ENSG00000258804	14	87372122	87389099	38	6	74520	1.4355	0.075566	RP11-322L20.1
ENSG00000087303	14	52471521	52535712	193	23	74646	1.4354	0.075583	NID2
ENSG00000103257	16	87863629	87903094	102	19	74589	1.4352	0.075609	SLC7A5
ENSG00000177558	19	35715703	35719632	10	4	74669	1.4351	0.075629	FAM187B
ENSG00000129071	3	129149787	129158878	15	3	74663	1.435	0.075641	MBD4
ENSG00000122718	9	35957105	35958151	3	1	74671	1.4348	0.075669	OR2S2
ENSG00000163719	3	9691117	9744077	52	11	74647	1.4348	0.075672	MTMR14
ENSG00000143061	1	117117031	117210375	79	20	74563	1.4345	0.075709	IGSF3
ENSG00000151092	3	25760435	25831530	84	9	74609	1.4343	0.07575	NGLY1
ENSG00000197808	19	37128094	37157755	45	10	74619	1.4336	0.075846	ZNF461
ENSG00000189430	19	55417508	55427508	30	7	74379	1.4329	0.075941	NCR1
ENSG00000161243	19	39481354	39523425	126	13	74563	1.4323	0.076031	FBXO27
ENSG00000130159	19	11616731	11639989	27	6	74096	1.4321	0.076065	ECSIT
ENSG00000185127	6	170102233	170106401	4	2	74636	1.432	0.076069	C6orf120
ENSG00000149742	11	63137261	63177766	78	16	74609	1.4315	0.076146	SLC22A9
ENSG00000107404	1	1270656	1284730	21	6	74269	1.4309	0.076229	DVL1
ENSG00000127947	7	77166592	77269388	174	18	74506	1.4303	0.076322	PTPN12
ENSG00000255394	8	11618896	11620309	4	2	74658	1.4299	0.076369	C8orf49
ENSG00000187800	1	156863490	156886226	52	7	74659	1.4296	0.076409	PEAR1
ENSG00000136213	7	2443223	2474242	32	10	74613	1.4296	0.076416	CHST12
ENSG00000175505	11	67131639	67141648	12	4	74665	1.4293	0.076463	CLCF1
ENSG00000070729	16	57917503	58005020	214	53	74602	1.4293	0.076463	CNGB1
ENSG00000113595	5	64885507	64921802	73	10	74665	1.4291	0.076483	TRIM23
ENSG00000174720	4	113558120	113578748	26	8	74649	1.4289	0.076518	LARP7
ENSG00000140463	15	72978527	73030817	71	15	74616	1.4287	0.076544	BBS4
ENSG00000269210	2	39186764	39187483	2	1	74675	1.4286	0.07656	AC019171.1
ENSG00000120693	13	37418968	37494902	127	21	74562	1.428	0.07665	SMAD9
ENSG00000256349	11	66276550	66301084	33	5	74558	1.4278	0.076674	CTD-3074O7.11
ENSG00000187094	3	42299317	42307699	15	4	74663	1.4272	0.076758	CCK
ENSG00000143303	1	156698234	156706752	6	3	74670	1.4268	0.076824	RRNAD1
ENSG00000205765	5	41904290	41921738	18	6	74662	1.4265	0.076867	C5orf51
ENSG00000159128	21	34775202	34851655	150	14	74595	1.4264	0.076877	IFNGR2
ENSG00000134802	11	57174427	57195053	35	12	74665	1.4264	0.076879	SLC43A3
ENSG00000267216	19	58790332	58826563	67	18	74592	1.4264	0.076883	AC010642.1
ENSG00000124232	20	43935491	43945803	15	5	74605	1.4261	0.076914	RBPJL
ENSG00000132854	1	62702651	62785085	249	28	74601	1.4261	0.076917	KANK4
ENSG00000185585	9	127539437	127577164	33	14	74648	1.4257	0.076979	OLFML2A
ENSG00000174151	1	110036674	110045554	8	2	74668	1.4252	0.077052	CYB561D1
ENSG00000183018	17	4402133	4442330	82	20	74577	1.4251	0.077065	SPNS2
ENSG00000250722	5	42799982	42887494	144	20	74615	1.4248	0.077111	SEPP1
ENSG00000111667	12	6961292	6975796	4	2	73186	1.4245	0.07715	USP5
ENSG00000172888	3	40566369	40616176	64	14	74567	1.4245	0.077152	ZNF621
ENSG00000142188	21	34804792	34852318	110	10	74583	1.4239	0.077243	TMEM50B
ENSG00000078747	20	32951041	33099198	140	10	74553	1.4233	0.077325	ITCH
ENSG00000124813	6	45295894	45632086	612	67	74607	1.4231	0.077352	RUNX2
ENSG00000105287	19	47177532	47220384	55	12	74616	1.4228	0.077401	PRKD2
ENSG00000168061	11	64808373	64812300	7	2	74646	1.4223	0.077471	SAC3D1
ENSG00000128872	15	52043758	52108565	127	10	74636	1.4221	0.077491	TMOD2
ENSG00000138375	2	217277137	217347776	176	21	74619	1.4221	0.077502	SMARCAL1
ENSG00000213139	3	186256230	186264491	8	4	74669	1.4217	0.077562	CRYGS
ENSG00000137154	9	19375713	19380252	3	1	74670	1.4213	0.077618	RPS6
ENSG00000110057	11	67758575	67772452	19	5	74657	1.4209	0.077674	UNC93B1
ENSG00000173894	17	77751931	77761782	11	6	74638	1.4204	0.077753	CBX2
ENSG00000125740	19	45971253	45978437	15	4	74649	1.4202	0.077771	FOSB
ENSG00000128891	15	40820882	40857256	70	8	74644	1.4201	0.077788	C15orf57
ENSG00000175920	4	3465033	3503200	119	22	74538	1.4199	0.077817	DOK7
ENSG00000134686	1	33789224	33896653	217	23	74595	1.4194	0.077897	PHC2
ENSG00000163214	2	39024871	39103075	104	10	74594	1.4193	0.077908	DHX57
ENSG00000135931	2	232063260	232239548	297	31	74593	1.4189	0.077968	ARMC9
ENSG00000137634	11	114441313	114466484	31	10	74666	1.4186	0.078008	NXPE4
ENSG00000163710	3	142534764	142608045	155	28	74637	1.4184	0.078032	PCOLCE2
ENSG00000185920	9	98205262	98279339	104	14	74645	1.4184	0.078042	PTCH1
ENSG00000131480	17	40996617	41002724	2	1	74671	1.4183	0.07805	AOC2
ENSG00000074356	17	3714460	3749545	65	13	74549	1.4178	0.078123	C17orf85
ENSG00000114638	3	118892364	118924000	75	19	74603	1.4169	0.078259	UPK1B
ENSG00000167513	16	88869621	88875666	13	4	74402	1.4163	0.078346	CDT1
ENSG00000125945	1	23685941	23695935	19	5	74571	1.4162	0.078352	ZNF436
ENSG00000163568	1	159032274	159116886	118	21	74638	1.416	0.078389	AIM2
ENSG00000115194	2	27476552	27498685	31	7	74645	1.4159	0.078396	SLC30A3
ENSG00000240240	9	42409989	42474239	1	1	74074	1.4158	0.078413	RP11-146D12.2
ENSG00000115902	2	65215611	65250999	65	20	74661	1.4151	0.078521	SLC1A4
ENSG00000197183	20	31030862	31172876	155	22	74650	1.414	0.078675	C20orf112
ENSG00000181409	17	79091095	79139877	133	28	74619	1.414	0.078677	AATK
ENSG00000096080	6	43639040	43655528	27	6	74663	1.414	0.078688	MRPS18A
ENSG00000243489	21	46066331	46067564	2	1	74671	1.4139	0.078692	KRTAP10-11
ENSG00000197343	7	99156029	99174076	23	8	74645	1.4137	0.078723	ZNF655
ENSG00000122966	12	120123595	120315095	337	27	74565	1.4135	0.07875	CIT
ENSG00000253251	5	64920592	64926718	13	4	74604	1.4133	0.078785	CTC-534A2.2
ENSG00000005108	7	11409984	11871824	1157	109	74626	1.412	0.078972	THSD7A
ENSG00000132881	1	16558195	16563657	6	3	74666	1.4111	0.079104	RSG1
ENSG00000092036	14	23415437	23426370	13	3	74596	1.4111	0.079112	HAUS4
ENSG00000167614	19	54926393	54948080	58	16	74445	1.4107	0.079172	TTYH1
ENSG00000126500	11	63870660	63886645	26	7	74670	1.4106	0.079185	FLRT1
ENSG00000136840	9	130670165	130679317	9	4	74026	1.41	0.079263	ST6GALNAC4
ENSG00000160447	9	131464802	131483197	9	6	74398	1.4098	0.079295	PKN3
ENSG00000053501	19	17326155	17330638	6	3	72304	1.4098	0.079306	USE1
ENSG00000146411	6	134309835	134373774	98	20	74627	1.4097	0.079318	SLC2A12
ENSG00000173614	1	10003486	10045559	49	9	74552	1.4096	0.079324	NMNAT1
ENSG00000163947	3	56761446	57113357	730	84	74607	1.4095	0.079343	ARHGEF3
ENSG00000197050	19	37498759	37621216	196	12	74617	1.4095	0.079347	ZNF420
ENSG00000222007	2	236682499	236692031	19	3	74668	1.4094	0.079358	AC064874.1
ENSG00000100150	22	32149944	32303012	282	14	74460	1.4092	0.079391	DEPDC5
ENSG00000170689	17	46698518	46703839	9	4	74672	1.4081	0.079547	HOXB9
ENSG00000135124	12	121647660	121671909	73	11	74563	1.4081	0.079549	P2RX4
ENSG00000162032	16	1826713	1843701	27	7	74655	1.4079	0.079577	SPSB3
ENSG00000106952	9	117656003	117692697	66	6	74624	1.4079	0.079579	TNFSF8
ENSG00000111671	12	6980099	6998522	26	4	74561	1.4077	0.079608	SPSB2
ENSG00000261115	7	140774032	141180180	658	73	74638	1.4076	0.079629	TMEM178B
ENSG00000103091	16	74907468	75034071	229	44	74552	1.4074	0.079654	WDR59
ENSG00000132911	5	151771093	151812929	102	6	74639	1.4069	0.079727	NMUR2
ENSG00000198815	1	42642210	42801548	172	15	74580	1.4067	0.079755	FOXJ3
ENSG00000206077	5	710475	767067	36	11	74044	1.4054	0.079958	ZDHHC11B
ENSG00000074317	5	176047085	176057530	14	4	74572	1.4047	0.080054	SNCB
ENSG00000180251	2	103089762	103150431	159	13	74659	1.4041	0.080148	SLC9A4
ENSG00000111245	12	111348623	111358526	26	3	74657	1.4036	0.080212	MYL2
ENSG00000216895	7	155403925	155437899	54	8	74641	1.4033	0.080268	AC009403.2
ENSG00000165416	13	53226844	53275044	87	5	74663	1.4021	0.080436	SUGT1
ENSG00000118137	11	116706467	116708666	8	3	74667	1.4017	0.08051	APOA1
ENSG00000144410	2	207804278	207834198	53	9	74556	1.4016	0.080514	CPO
ENSG00000179021	3	88198893	88217879	26	3	74587	1.4013	0.080567	C3orf38
ENSG00000213614	15	72635775	72668817	38	6	74661	1.4011	0.080594	HEXA
ENSG00000164761	8	119935796	119964439	75	14	74583	1.4011	0.080598	TNFRSF11B
ENSG00000127990	7	94214542	94285521	73	7	74656	1.401	0.080608	SGCE
ENSG00000119121	9	77337411	77503010	196	31	74617	1.4009	0.080617	TRPM6
ENSG00000166128	15	63481668	63559981	123	20	74629	1.4009	0.080629	RAB8B
ENSG00000135914	2	231972944	231989832	15	6	74659	1.4008	0.080632	HTR2B
ENSG00000184232	11	120081475	120101041	54	11	74645	1.4008	0.080634	OAF
ENSG00000112425	6	145822719	146057160	476	18	74632	1.4007	0.080653	EPM2A
ENSG00000100422	22	47080308	47134158	123	26	74626	1.4003	0.080717	CERK
ENSG00000007314	17	62015914	62050278	51	11	74646	1.3997	0.0808	SCN4A
ENSG00000137203	6	10393419	10419892	35	8	74632	1.3996	0.080812	TFAP2A
ENSG00000049449	11	31833939	32127301	494	62	74630	1.3992	0.08087	RCN1
ENSG00000138376	2	215590370	215674428	298	27	74599	1.3989	0.080924	BARD1
ENSG00000132623	20	9966774	10037410	193	26	74652	1.3986	0.08097	ANKEF1
ENSG00000163348	1	154929502	154936329	3	2	74646	1.3983	0.081011	PYGO2
ENSG00000132434	7	55433141	55501435	117	10	74556	1.3982	0.081031	LANCL2
ENSG00000168329	3	39304985	39323226	36	13	74649	1.3977	0.081108	CX3CR1
ENSG00000140548	15	90544624	90625438	139	23	74614	1.3975	0.08113	ZNF710
ENSG00000109686	4	152023903	152246784	385	24	74618	1.3973	0.08116	SH3D19
ENSG00000105808	7	102220093	102257204	1	1	72247	1.3971	0.081186	RASA4
ENSG00000205236	7	102222970	102283316	1	1	72247	1.3971	0.081186	RP11-514P8.6
ENSG00000143384	1	150547032	150552066	6	3	74668	1.3969	0.081222	MCL1
ENSG00000126561	17	40439565	40463961	36	7	74657	1.3967	0.081255	STAT5A
ENSG00000184221	21	34442450	34444726	1	1	74668	1.3967	0.081255	OLIG1
ENSG00000167332	11	4701401	4719084	39	11	74667	1.396	0.081361	OR51E2
ENSG00000120738	5	137801179	137805004	2	1	74674	1.3956	0.081424	EGR1
ENSG00000137500	11	82970139	82997450	47	8	74647	1.3951	0.081496	CCDC90B
ENSG00000050344	7	26191860	26226745	56	11	74500	1.3945	0.081588	NFE2L3
ENSG00000149054	11	6947635	7005863	123	16	74546	1.3943	0.081606	ZNF215
ENSG00000100122	22	26995242	27014052	36	8	74479	1.3942	0.081634	CRYBB1
ENSG00000184060	17	29233362	29286340	51	11	74567	1.394	0.081664	ADAP2
ENSG00000143324	1	180601140	180859387	345	26	74563	1.3937	0.081699	XPR1
ENSG00000164889	7	150754297	150773614	26	8	74658	1.3929	0.081824	SLC4A2
ENSG00000215182	11	1151580	1222364	51	7	74661	1.3927	0.081849	MUC5AC
ENSG00000139990	14	69517598	69619867	116	17	74614	1.3926	0.081874	DCAF5
ENSG00000175467	11	65729160	65747299	35	6	74610	1.3919	0.081973	SART1
ENSG00000214113	6	5102827	5261172	352	36	74607	1.3919	0.081975	LYRM4
ENSG00000147488	8	53023399	53373519	557	58	74645	1.3919	0.081983	ST18
ENSG00000039068	16	68771128	68869451	188	21	74475	1.3918	0.081988	CDH1
ENSG00000134765	18	28709199	28742819	98	10	74653	1.3914	0.082051	DSC1
ENSG00000122335	6	158530536	158589312	85	13	74611	1.3913	0.082068	SERAC1
ENSG00000180999	1	172389828	172437971	94	16	74670	1.3911	0.082098	C1orf105
ENSG00000266997	18	47322163	47363993	68	13	74613	1.3904	0.082206	RP11-886H22.1
ENSG00000147573	8	67039131	67087720	66	7	74634	1.3901	0.082246	TRIM55
ENSG00000112273	6	22569678	22571892	5	2	74656	1.39	0.082266	HDGFL1
ENSG00000136244	7	22765503	22771621	14	4	74655	1.3897	0.082306	IL6
ENSG00000005810	13	77618792	77901185	365	27	74593	1.3896	0.082321	MYCBP2
ENSG00000108599	17	19807615	19881656	73	11	74565	1.3891	0.082398	AKAP10
ENSG00000134283	12	42632249	42853517	383	18	74523	1.3885	0.082485	PPHLN1
ENSG00000091947	17	42088556	42101314	19	6	74568	1.3885	0.082497	TMEM101
ENSG00000157106	16	18816175	18937776	196	16	74487	1.3882	0.082545	SMG1
ENSG00000101216	20	62218955	62258394	100	14	74627	1.3878	0.082594	GMEB2
ENSG00000132141	17	33254878	33308097	45	12	74660	1.3875	0.082649	CCT6B
ENSG00000168036	3	41236328	41301587	58	10	74663	1.3874	0.082657	CTNNB1
ENSG00000196151	2	160092304	160143310	140	12	74640	1.3863	0.082823	WDSUB1
ENSG00000182909	19	54972981	54974894	1	1	74673	1.386	0.082867	LENG9
ENSG00000090432	1	20825943	20834654	17	6	74669	1.3856	0.082941	MUL1
ENSG00000065559	17	11924141	12047147	142	20	74626	1.385	0.083027	MAP2K4
ENSG00000204681	6	29523406	29601753	208	25	74606	1.385	0.083033	GABBR1
ENSG00000176783	5	178977559	179037027	116	16	74415	1.3848	0.083056	RUFY1
ENSG00000119487	9	128199672	128469513	307	20	74587	1.3845	0.083108	MAPKAP1
ENSG00000159588	1	46085716	46089729	5	1	74674	1.3819	0.0835	CCDC17
ENSG00000217825	7	154988273	154990165	10	5	74641	1.3813	0.083597	AC099552.4
ENSG00000144645	3	31699382	32119072	925	114	74578	1.3803	0.083741	OSBPL10
ENSG00000184566	11	33902189	33903338	3	1	74672	1.3802	0.083762	AC132216.1
ENSG00000080815	14	73603126	73690399	110	16	74459	1.3799	0.083813	PSEN1
ENSG00000144730	3	57124010	57204334	135	17	74641	1.3792	0.083913	IL17RD
ENSG00000181163	5	170814120	170838141	35	5	74457	1.3792	0.083918	NPM1
ENSG00000173757	17	40351186	40428725	63	9	74626	1.3785	0.08402	STAT5B
ENSG00000214300	7	99905325	99919819	3	1	74655	1.3783	0.08406	SPDYE3
ENSG00000159685	3	126423063	126679249	452	27	74633	1.3783	0.084061	CHCHD6
ENSG00000187815	1	40942887	40962015	38	10	74390	1.3776	0.084171	ZFP69
ENSG00000127364	7	141478242	141479235	3	1	74671	1.3773	0.084208	TAS2R4
ENSG00000173660	1	46769303	46782448	13	7	74547	1.3772	0.084228	UQCRH
ENSG00000005381	17	56347217	56358296	10	6	74671	1.3769	0.084269	MPO
ENSG00000163399	1	116915290	116952883	36	4	74665	1.3765	0.08434	ATP1A1
ENSG00000109066	17	72772622	72835918	107	15	74529	1.3762	0.084377	TMEM104
ENSG00000111252	12	111843752	111889427	28	7	74659	1.3759	0.084427	SH2B3
ENSG00000178522	4	71457973	71473005	38	11	74634	1.3757	0.084455	AMBN
ENSG00000006453	7	97920963	98030380	165	9	74552	1.3757	0.084455	BAIAP2L1
ENSG00000101310	20	18488137	18542059	136	13	74611	1.3751	0.084556	SEC23B
ENSG00000117477	1	169364108	169429907	128	16	74652	1.3747	0.084607	CCDC181
ENSG00000173171	1	155178490	155183615	3	2	74668	1.3746	0.084633	MTX1
ENSG00000153012	4	25000469	25032501	93	16	74578	1.3744	0.084664	LGI2
ENSG00000008226	3	38080696	38165516	143	14	74603	1.374	0.084723	DLEC1
ENSG00000254462	11	57480077	57559058	70	11	74318	1.3739	0.084736	TMX2-CTNND1
ENSG00000167618	19	55009100	55021897	56	19	74621	1.3737	0.08477	LAIR2
ENSG00000143514	1	223967601	224033674	86	10	74638	1.3736	0.084787	TP53BP2
ENSG00000172201	6	19837617	19840915	2	1	74603	1.3734	0.084818	ID4
ENSG00000197181	8	22132810	22215076	131	13	74574	1.3733	0.084823	PIWIL2
ENSG00000174032	13	45967451	45992590	33	6	74485	1.3733	0.084828	SLC25A30
ENSG00000186073	15	36871812	37102449	408	40	74603	1.3728	0.0849	C15orf41
ENSG00000206043	18	71983048	72026422	79	8	74577	1.3719	0.085051	C18orf63
ENSG00000169208	14	22037934	22038875	6	3	74666	1.3715	0.085114	OR10G3
ENSG00000220702	22	44761431	44762164	3	2	74672	1.371	0.085182	RP1-32I10.10
ENSG00000066336	11	47376411	47400127	38	5	74477	1.3708	0.085216	SPI1
ENSG00000154639	21	18884700	18965897	159	19	74579	1.3705	0.08527	CXADR
ENSG00000069275	1	205681947	205719404	57	15	74627	1.3702	0.085307	NUCKS1
ENSG00000157800	7	139993493	140104233	286	35	74567	1.37	0.085343	SLC37A3
ENSG00000152102	2	131805449	131851033	36	6	74449	1.3696	0.085401	FAM168B
ENSG00000176978	9	140004994	140009629	8	3	74672	1.3695	0.085427	DPP7
ENSG00000215462	13	50007495	50020554	22	6	74650	1.3694	0.085443	AL136218.1
ENSG00000139718	12	122242086	122270562	27	7	74635	1.3691	0.085482	SETD1B
ENSG00000158786	1	20465819	20476879	16	8	74654	1.3689	0.08551	PLA2G2F
ENSG00000105383	19	51728320	51747115	18	6	74670	1.3688	0.085535	CD33
ENSG00000126749	12	7072408	7105520	27	4	74391	1.3687	0.085551	EMG1
ENSG00000164651	7	20823906	20826505	1	1	74661	1.3681	0.085633	SP8
ENSG00000263203	16	69152757	69154331	3	2	74670	1.3678	0.085691	CHTF8
ENSG00000159658	1	47124366	47184824	84	6	74634	1.3677	0.085696	EFCAB14
ENSG00000221887	18	61616535	61649008	73	11	74649	1.3676	0.085723	HMSD
ENSG00000242252	1	156211753	156213112	1	1	74582	1.3676	0.085725	BGLAP
ENSG00000179526	8	145153536	145163027	7	2	74674	1.3673	0.085761	SHARPIN
ENSG00000205177	11	33719807	33722347	14	7	74646	1.3673	0.085761	C11orf91
ENSG00000163362	1	200860176	200884863	45	13	74568	1.3671	0.085802	C1orf106
ENSG00000136536	2	160569000	160627538	138	14	74480	1.3669	0.085833	2026-03-07
ENSG00000213886	6	29523292	29527702	16	3	74669	1.3666	0.085879	UBD
ENSG00000160877	19	13228917	13251955	23	7	74521	1.3666	0.085879	NACC1
ENSG00000189266	1	24285599	24289952	5	2	74671	1.3663	0.08593	PNRC2
ENSG00000112541	6	165740776	166400091	1653	182	74634	1.3661	0.085949	PDE10A
ENSG00000168256	17	40163400	40177659	11	3	74436	1.366	0.085971	NKIRAS2
ENSG00000161714	17	43186335	43210721	44	13	74517	1.3658	0.086004	PLCD3
ENSG00000104218	8	67974661	68108498	102	14	74374	1.365	0.086126	CSPP1
ENSG00000169499	8	38758753	38831428	127	34	74574	1.3645	0.086205	PLEKHA2
ENSG00000149483	11	61129473	61136981	2	1	74026	1.3643	0.08624	TMEM138
ENSG00000165209	9	125871779	126030855	122	20	74640	1.3639	0.086297	STRBP
ENSG00000230055	17	36886488	36891297	5	2	74665	1.3636	0.08635	CISD3
ENSG00000143774	1	228327663	228336685	6	4	74660	1.3629	0.086461	GUK1
ENSG00000217442	22	50989541	51001334	60	5	74410	1.3628	0.086465	SYCE3
ENSG00000089159	12	120648250	120703574	48	9	74516	1.3628	0.086479	PXN
ENSG00000123243	10	7601232	7708961	334	52	74571	1.3624	0.086534	ITIH5
ENSG00000254709	22	23229960	23238287	9	5	74652	1.3623	0.086556	IGLL5
ENSG00000164897	7	150778167	150780633	2	1	74663	1.3622	0.086575	TMUB1
ENSG00000198087	6	47445525	47594999	230	15	74626	1.3616	0.086655	CD2AP
ENSG00000130592	11	1874200	1913497	96	18	74639	1.3615	0.086672	LSP1
ENSG00000196123	16	67209505	67217943	7	4	74652	1.3607	0.086797	KIAA0895L
ENSG00000181396	17	80347099	80376513	55	13	74603	1.3604	0.086852	OGFOD3
ENSG00000162927	2	61167357	61245394	77	16	74588	1.36	0.08691	PUS10
ENSG00000197540	19	544034	549919	30	9	74427	1.3596	0.086974	GZMM
ENSG00000215218	5	6448736	6495022	112	25	74630	1.359	0.087075	UBE2QL1
ENSG00000143545	1	153954127	153958834	2	1	74671	1.3588	0.087104	RAB13
ENSG00000139977	14	57857262	57882635	16	3	74671	1.3586	0.087144	NAA30
ENSG00000169758	15	76352178	76521462	283	37	74615	1.3584	0.087165	C15orf27
ENSG00000149930	16	29984962	30003582	11	2	74667	1.3582	0.087203	TAOK2
ENSG00000140488	15	72577068	72612470	50	7	74595	1.3581	0.08721	CELF6
ENSG00000182575	17	47653220	47661189	6	2	74578	1.358	0.087232	NXPH3
ENSG00000205038	8	110374706	110542559	301	17	74657	1.358	0.087238	PKHD1L1
ENSG00000105366	19	51954101	51961710	13	4	74658	1.3575	0.087314	SIGLEC8
ENSG00000215372	8	7213039	7243080	13	8	74341	1.3573	0.087338	ZNF705G
ENSG00000177054	11	19138646	19197969	89	12	74610	1.3571	0.087375	ZDHHC13
ENSG00000133302	5	93954052	94075141	210	19	74632	1.3563	0.087494	ANKRD32
ENSG00000112406	6	139456249	139501939	79	9	74646	1.3559	0.087562	HECA
ENSG00000133475	22	21562262	21581926	5	3	70645	1.3557	0.087604	GGT2
ENSG00000149639	20	35405845	35492089	82	20	74610	1.3556	0.087608	SOGA1
ENSG00000118849	3	158414681	158450485	84	12	74562	1.3556	0.087617	RARRES1
ENSG00000145247	4	48887036	48908954	14	5	74614	1.355	0.087708	OCIAD2
ENSG00000206203	22	19118321	19120134	5	1	74669	1.3547	0.087755	TSSK2
ENSG00000169894	7	100547187	100611118	12	6	74578	1.3545	0.087793	MUC3A
ENSG00000183207	19	49496705	49519252	43	5	74592	1.3541	0.087844	RUVBL2
ENSG00000247121	5	96149731	96271513	406	29	74590	1.3541	0.087848	CTD-2260A17.2
ENSG00000112759	6	44187242	44201888	16	7	74631	1.3528	0.088066	SLC29A1
ENSG00000113441	5	96271098	96373219	190	15	74587	1.3527	0.088071	LNPEP
ENSG00000187231	2	179966419	180129517	259	20	74370	1.3525	0.0881	SESTD1
ENSG00000106636	7	44240567	44253893	23	7	74656	1.3521	0.088165	YKT6
ENSG00000255221	11	104963196	104972158	16	4	74666	1.3518	0.08822	CARD17
ENSG00000124228	20	47835884	47860614	60	9	74537	1.3512	0.088316	DDX27
ENSG00000153774	16	75327596	75467383	280	13	74588	1.3509	0.08836	CFDP1
ENSG00000112584	6	170599791	170716153	197	17	74643	1.3504	0.08844	FAM120B
ENSG00000100461	14	23369854	23388393	25	6	74631	1.3503	0.088462	RBM23
ENSG00000124496	6	42192669	42419789	371	44	74587	1.3502	0.088475	TRERF1
ENSG00000177383	3	184428156	184429836	1	1	74674	1.3492	0.088642	MAGEF1
ENSG00000196748	6	35744371	35747329	5	2	74670	1.349	0.08867	CLPSL2
ENSG00000104047	15	49913177	49937333	58	6	74664	1.3489	0.088678	DTWD1
ENSG00000184005	1	76540404	77100286	1140	117	74625	1.3486	0.08874	ST6GALNAC3
ENSG00000164896	7	150773711	150777953	2	1	74658	1.3485	0.08875	FASTK
ENSG00000171014	11	123810250	123811344	2	1	74670	1.348	0.088833	OR4D5
ENSG00000158955	17	44910567	44964096	84	14	74540	1.348	0.088834	WNT9B
ENSG00000151498	11	134123389	134135749	19	5	74620	1.3477	0.088878	ACAD8
ENSG00000049656	5	1317859	1345214	42	9	74542	1.3471	0.088979	CLPTM1L
ENSG00000138741	4	122800182	122872909	85	15	74663	1.3469	0.089005	TRPC3
ENSG00000066933	15	72114632	72410918	303	18	74553	1.3463	0.089096	MYO9A
ENSG00000047315	4	57843888	57897334	116	15	74567	1.3462	0.089121	POLR2B
ENSG00000174939	16	29911696	29931185	18	5	74608	1.3458	0.089186	ASPHD1
ENSG00000151150	10	61786056	62493248	1466	78	74616	1.3455	0.089225	ANK3
ENSG00000105997	7	27145803	27192200	56	8	74659	1.3454	0.089252	HOXA3
ENSG00000168621	5	37812779	37839788	60	14	74660	1.345	0.089312	GDNF
ENSG00000273025	15	72559087	72612287	78	12	74575	1.3444	0.089404	CELF6
ENSG00000205883	8	11839830	11842099	8	3	74663	1.3442	0.089449	DEFB135
ENSG00000167014	15	45248900	45271427	45	5	74483	1.3441	0.089466	C15orf43
ENSG00000254318	8	94146324	94179079	55	13	74647	1.344	0.089473	C8orf87
ENSG00000170485	2	101436614	101613291	365	53	74628	1.3439	0.089491	NPAS2
ENSG00000060718	1	103342023	103574052	673	33	74604	1.3437	0.089519	COL11A1
ENSG00000180190	8	439803	495781	106	18	74601	1.3435	0.089559	TDRP
ENSG00000128815	10	49892921	50191001	676	70	74624	1.3433	0.089583	WDFY4
ENSG00000177971	15	75931426	75941047	10	4	74263	1.3432	0.089606	IMP3
ENSG00000066084	12	50898768	51142450	292	18	74543	1.3427	0.089681	DIP2B
ENSG00000197408	19	41497204	41524303	78	13	74582	1.3426	0.089705	CYP2B6
ENSG00000120156	9	27109139	27230173	380	56	74623	1.3422	0.089759	TEK
ENSG00000204217	2	203241659	203432474	232	23	74542	1.342	0.089799	BMPR2
ENSG00000111785	12	107168373	107283090	120	19	74660	1.342	0.089801	RIC8B
ENSG00000103184	16	5008318	5069159	128	20	74580	1.3414	0.089888	SEC14L5
ENSG00000215041	17	7218947	7232712	19	6	74504	1.3412	0.08993	NEURL4
ENSG00000171960	1	43124096	43142429	24	7	74658	1.3411	0.08994	PPIH
ENSG00000177683	7	108194987	108210194	21	4	74662	1.3408	0.089994	THAP5
ENSG00000125207	12	130822432	130857182	68	15	74661	1.3408	0.09	PIWIL1
ENSG00000150961	4	119643978	119759838	280	18	74627	1.3405	0.090048	SEC24D
ENSG00000155897	8	131792547	132054672	588	51	74622	1.3394	0.090222	ADCY8
ENSG00000125148	16	56642111	56643409	3	2	74664	1.339	0.090282	MT2A
ENSG00000103375	16	25227052	25240261	33	4	74584	1.3389	0.090305	AQP8
ENSG00000185264	22	37387163	37403882	46	9	74560	1.3382	0.090411	TEX33
ENSG00000141564	17	78518619	78940171	1074	68	74622	1.3375	0.090523	RPTOR
ENSG00000121310	1	53361656	53392884	25	8	74641	1.3374	0.090543	ECHDC2
ENSG00000077522	1	236849754	236927931	174	29	74609	1.3373	0.090561	ACTN2
ENSG00000170946	11	31391387	31453396	68	10	74582	1.337	0.090612	DNAJC24
ENSG00000135638	2	73143389	73162020	19	9	74663	1.3368	0.090645	EMX1
ENSG00000197927	2	132479948	132524973	70	9	74566	1.3362	0.090742	C2orf27A
ENSG00000120725	5	138282409	138629246	319	22	74611	1.3362	0.090744	SIL1
ENSG00000058063	3	182511288	182639423	173	11	74660	1.3353	0.090892	ATP11B
ENSG00000133328	11	63320242	63330855	12	5	74623	1.3352	0.090901	HRASLS2
ENSG00000187257	7	77325760	77412339	148	17	74571	1.3349	0.09095	RSBN1L
ENSG00000221938	7	143826151	143827162	1	1	74673	1.3349	0.090951	OR2A14
ENSG00000106258	7	99245817	99277621	29	8	74659	1.3349	0.090961	CYP3A5
ENSG00000105409	19	42470734	42501649	12	7	74664	1.3346	0.090996	ATP1A3
ENSG00000197233	9	125273081	125274022	2	1	74670	1.3344	0.091036	OR1J2
ENSG00000133574	7	150264365	150271041	10	3	74670	1.3342	0.091071	GIMAP4
ENSG00000103723	15	83328033	83378666	73	14	74634	1.3341	0.091082	AP3B2
ENSG00000186160	1	47533160	47583991	114	6	74636	1.3333	0.091211	CYP4Z1
ENSG00000181754	1	110046797	110052360	5	3	74673	1.3332	0.091226	AMIGO1
ENSG00000159387	16	55357672	55364672	22	5	74665	1.3331	0.091245	IRX6
ENSG00000184465	6	169857307	170102159	495	30	74623	1.3329	0.091284	WDR27
ENSG00000131864	19	57630506	57643294	26	6	74535	1.3327	0.091323	USP29
ENSG00000254997	11	71259466	71260653	5	2	74664	1.3324	0.091365	KRTAP5-9
ENSG00000165171	7	73248920	73256865	9	1	74634	1.3321	0.09141	WBSCR27
ENSG00000257315	1	203765437	203769686	5	2	74671	1.3321	0.091421	ZBED6
ENSG00000158669	8	41434706	41482520	85	10	74656	1.3319	0.091453	AGPAT6
ENSG00000165806	10	115438942	115490662	105	15	74604	1.3315	0.091519	CASP7
ENSG00000089154	12	120565007	120632513	62	7	74536	1.3312	0.091558	GCN1L1
ENSG00000166689	11	16799842	17035990	529	48	74620	1.3308	0.091624	PLEKHA7
ENSG00000196431	22	27017928	27026636	29	6	74515	1.3306	0.091656	CRYBA4
ENSG00000198471	3	187416047	187420345	8	3	74673	1.3305	0.091669	RTP2
ENSG00000075624	7	5566782	5603415	72	19	74493	1.3305	0.091683	ACTB
ENSG00000160094	1	33722146	33766320	44	9	74550	1.3301	0.091739	ZNF362
ENSG00000143033	1	93544792	93604638	62	9	74647	1.3297	0.091806	MTF2
ENSG00000128250	22	29834572	29838444	9	2	74670	1.3288	0.091959	RFPL1
ENSG00000188747	9	140317802	140328858	15	4	74666	1.3288	0.091961	NOXA1
ENSG00000173250	5	145892666	145895753	4	2	74671	1.3287	0.091966	GPR151
ENSG00000108788	17	40719086	40725257	7	2	74671	1.3285	0.092002	MLX
ENSG00000110324	11	117857063	117872196	34	8	74667	1.3284	0.092017	IL10RA
ENSG00000130957	9	97321002	97356075	120	13	74635	1.3282	0.09205	FBP2
ENSG00000162817	1	220863187	220872499	25	6	74666	1.3281	0.092069	C1orf115
ENSG00000068697	2	20232411	20251789	33	8	74622	1.3273	0.092201	LAPTM4A
ENSG00000109787	4	38665817	38702663	65	17	74617	1.3273	0.092208	KLF3
ENSG00000110330	11	102217942	102249401	39	7	74608	1.3268	0.092292	BIRC2
ENSG00000204010	10	91137813	91144962	12	4	74667	1.3267	0.092299	IFIT1B
ENSG00000087460	20	57414773	57486247	107	29	74646	1.3267	0.092312	GNAS
ENSG00000166986	12	57869228	57911352	45	5	74565	1.3266	0.092316	MARS
ENSG00000162402	1	55532032	55680786	179	17	74639	1.3264	0.092359	USP24
ENSG00000147679	8	117778742	117861702	160	31	74627	1.3256	0.092479	UTP23
ENSG00000137760	11	107373452	107436472	135	16	74658	1.3253	0.092534	ALKBH8
ENSG00000132507	17	7210318	7215774	8	3	74598	1.3249	0.092604	EIF5A
ENSG00000075413	14	103851729	103970168	193	11	74552	1.3248	0.09262	MARK3
ENSG00000108370	17	63133549	63223821	189	25	74531	1.3247	0.092641	RGS9
ENSG00000130649	10	135333910	135374724	145	11	74637	1.3237	0.092804	CYP2E1
ENSG00000152592	4	88571459	88585513	23	6	74667	1.3236	0.092819	DMP1
ENSG00000100626	14	69725994	69821183	243	43	74588	1.323	0.092918	GALNT16
ENSG00000198125	22	36002811	36033998	59	10	74595	1.3227	0.092963	MB
ENSG00000100258	22	50941376	50946135	7	4	74672	1.3226	0.092985	LMF2
ENSG00000242265	7	94285637	94299007	13	5	74638	1.3225	0.092994	PEG10
ENSG00000174576	11	66188475	66194178	3	1	74673	1.3224	0.093019	NPAS4
ENSG00000186575	22	29999545	30094587	120	18	74627	1.3223	0.093033	NF2
ENSG00000204446	9	89763559	89774471	29	6	74665	1.3222	0.093044	C9orf170
ENSG00000115008	2	113531492	113542167	22	4	74671	1.3222	0.093056	IL1A
ENSG00000101210	20	62119366	62130505	31	10	74642	1.3221	0.093066	EEF1A2
ENSG00000136867	9	115913222	115926417	47	11	74668	1.322	0.093083	SLC31A2
ENSG00000221869	8	48649471	48651648	1	1	74654	1.322	0.093089	CEBPD
ENSG00000119900	6	71998506	72018653	45	9	74602	1.3213	0.093196	OGFRL1
ENSG00000182325	8	145579091	145583036	3	1	74673	1.3213	0.093204	FBXL6
ENSG00000077080	7	100240720	100254084	11	6	74576	1.3208	0.093285	ACTL6B
ENSG00000152778	10	91174343	91180758	16	5	74662	1.3208	0.093286	IFIT5
ENSG00000171813	10	134210672	134231367	39	11	74465	1.3207	0.093307	PWWP2B
ENSG00000268818	22	36023040	36031181	12	5	74325	1.3203	0.093371	AL049747.1
ENSG00000117153	1	202860228	202897764	48	6	74413	1.32	0.093413	KLHL12
ENSG00000104983	19	46498339	46524576	83	16	74617	1.32	0.093422	CCDC61
ENSG00000146232	6	44225903	44233500	12	4	74438	1.3198	0.09345	NFKBIE
ENSG00000104907	19	13215716	13228381	14	7	74302	1.3198	0.093458	TRMT1
ENSG00000149179	11	46958240	47185936	211	21	74603	1.3196	0.093476	C11orf49
ENSG00000164002	1	40974413	40982228	23	7	74635	1.3191	0.093573	EXO5
ENSG00000168517	17	43238067	43247407	6	3	74581	1.319	0.093577	HEXIM2
ENSG00000026950	6	26402465	26415444	43	5	74666	1.3186	0.093651	BTN3A1
ENSG00000204952	17	37092685	37123655	24	9	74306	1.3174	0.093847	FBXO47
ENSG00000148795	10	104590288	104597290	9	3	74662	1.3174	0.093858	CYP17A1
ENSG00000134531	12	13349650	13369708	35	10	74663	1.3167	0.09397	EMP1
ENSG00000151690	2	191273081	191373931	193	22	74581	1.316	0.094083	MFSD6
ENSG00000137747	11	117771358	117800174	98	20	74653	1.3158	0.094113	TMPRSS13
ENSG00000120327	5	140602931	140605858	6	4	74657	1.3153	0.094203	PCDHB14
ENSG00000121274	16	50186829	50269221	99	14	74653	1.3151	0.094233	PAPD5
ENSG00000140280	15	52015208	52043782	54	7	74570	1.3149	0.094278	LYSMD2
ENSG00000118407	6	76001575	76203454	194	18	74652	1.3148	0.094292	FILIP1
ENSG00000106004	7	27180671	27183287	2	1	74667	1.3146	0.094323	HOXA5
ENSG00000133561	7	150322463	150329473	14	4	74653	1.3145	0.094337	GIMAP6
ENSG00000108309	17	42385781	42396039	11	5	74649	1.3145	0.094345	RUNDC3A
ENSG00000099625	19	1228286	1238026	11	4	74545	1.3137	0.094466	C19orf26
ENSG00000181803	14	21108855	21109850	4	1	74673	1.3136	0.094485	OR6S1
ENSG00000088876	20	2462463	2505348	70	16	74508	1.3134	0.09452	ZNF343
ENSG00000174206	12	64580096	64616076	28	6	74665	1.3132	0.09455	C12orf66
ENSG00000007923	1	6694228	6761984	107	16	74617	1.3129	0.094602	DNAJC11
ENSG00000109819	4	23756664	23905712	285	53	74595	1.3128	0.094633	PPARGC1A
ENSG00000064393	7	139246316	139477577	299	36	74611	1.3123	0.094713	HIPK2
ENSG00000198561	11	57520715	57587018	60	10	74467	1.3119	0.094769	CTNND1
ENSG00000142959	1	45249257	45253377	1	1	74669	1.3119	0.094772	BEST4
ENSG00000143669	1	235824341	236046940	213	17	74655	1.3119	0.094778	LYST
ENSG00000139725	12	122215664	122241309	39	6	74600	1.3117	0.094812	RHOF
ENSG00000154319	8	11278972	11332224	136	20	74579	1.3116	0.094835	FAM167A
ENSG00000162733	1	162601163	162757190	252	23	74648	1.3115	0.094851	DDR2
ENSG00000124422	17	20902910	20947073	91	9	74543	1.3115	0.094853	USP22
ENSG00000119862	2	64681103	64688515	8	5	74668	1.3113	0.094871	LGALSL
ENSG00000175334	11	65769550	65771620	5	2	74663	1.3111	0.094919	BANF1
ENSG00000162433	1	65613232	65697828	128	17	74617	1.3108	0.094969	AK4
ENSG00000159210	17	47006678	47022479	36	6	74539	1.3107	0.094985	SNF8
ENSG00000212123	19	5782971	5784776	5	2	74672	1.3105	0.095018	PRR22
ENSG00000101152	20	62526518	62567384	89	13	74509	1.3103	0.095055	DNAJC5
ENSG00000153446	16	5094123	5116111	37	13	74484	1.3102	0.095058	C16orf89
ENSG00000066583	5	128430444	128449721	51	11	74661	1.3099	0.09511	ISOC1
ENSG00000112294	6	24495080	24537435	113	18	74470	1.3099	0.095115	ALDH5A1
ENSG00000187048	1	47394849	47407156	24	5	74659	1.3092	0.09523	CYP4A11
ENSG00000137166	6	41514164	41570122	110	20	74638	1.3091	0.095251	FOXP4
ENSG00000204873	17	39388715	39389705	1	1	74641	1.3091	0.095253	KRTAP9-3
ENSG00000121898	10	125465723	125699783	662	88	74605	1.309	0.095264	CPXM2
ENSG00000185056	5	173400782	173433143	77	12	74604	1.3089	0.095287	C5orf47
ENSG00000109956	11	134248398	134281812	82	11	74574	1.3087	0.095322	B3GAT1
ENSG00000108641	17	19240867	19281495	51	9	74525	1.3081	0.095417	B9D1
ENSG00000231880	11	47599277	47599823	1	1	74669	1.3079	0.095462	KBTBD4
ENSG00000196172	19	23921997	23941693	25	7	74380	1.3075	0.095529	ZNF681
ENSG00000189195	1	92545862	92613393	95	11	74574	1.3074	0.095544	BTBD8
ENSG00000171049	19	52255279	52273779	49	10	74652	1.3073	0.095551	FPR2
ENSG00000255537	11	125365110	125369424	6	3	74658	1.3071	0.09559	AP000708.1
ENSG00000264545	9	21802635	22032985	310	45	74619	1.3066	0.095681	RP11-145E5.5
ENSG00000184650	17	8243182	8249364	19	3	74615	1.3065	0.095693	ODF4
ENSG00000164258	5	52856463	52979168	219	22	74596	1.3063	0.095729	NDUFS4
ENSG00000175348	11	8968841	8986558	33	6	74212	1.3061	0.095765	TMEM9B
ENSG00000015475	22	18216906	18257536	99	23	74501	1.306	0.095781	BID
ENSG00000165752	10	134020996	134145351	356	45	74560	1.3059	0.0958	STK32C
ENSG00000167258	17	37617764	37721160	129	11	74518	1.3058	0.095807	CDK12
ENSG00000196196	9	35906189	35907138	2	1	74667	1.3056	0.095846	HRCT1
ENSG00000100567	14	58711549	58738730	33	7	74531	1.3056	0.095849	PSMA3
ENSG00000099341	19	38865176	38874464	17	5	74496	1.3055	0.095859	PSMD8
ENSG00000185803	8	145577795	145584932	5	2	74665	1.3052	0.095914	SLC52A2
ENSG00000163219	2	68906733	69053965	384	41	74645	1.3051	0.095931	ARHGAP25
ENSG00000107651	10	121652223	121702014	113	11	74547	1.3049	0.095964	SEC23IP
ENSG00000170279	7	148287657	148312952	55	14	74612	1.3048	0.095983	C7orf33
ENSG00000197580	11	112046190	112095422	70	12	74637	1.3047	0.095989	BCO2
ENSG00000144746	3	69134095	69155217	37	8	74604	1.304	0.096121	ARL6IP5
ENSG00000119285	1	236712305	236767804	222	14	74617	1.3039	0.096135	HEATR1
ENSG00000167634	19	55434877	55477680	119	24	74459	1.3038	0.096155	NLRP7
ENSG00000104967	19	46436992	46476804	44	10	74587	1.3035	0.096209	NOVA2
ENSG00000214736	6	41755400	41757636	2	1	74671	1.3034	0.096225	TOMM6
ENSG00000111676	12	7033626	7051484	17	8	74668	1.3033	0.09623	ATN1
ENSG00000260415	12	52203789	52206636	1	1	74674	1.3032	0.09625	AC068987.1
ENSG00000162552	1	22443798	22470462	61	12	74664	1.303	0.096295	WNT4
ENSG00000149292	11	113185251	113254266	92	15	74664	1.3026	0.096349	TTC12
ENSG00000149798	11	65082289	65089900	7	3	74390	1.3025	0.096364	CDC42EP2
ENSG00000111780	12	120876001	120897809	30	7	74376	1.3023	0.096406	AL021546.6
ENSG00000103351	16	3550924	3589048	53	13	74593	1.3023	0.096413	CLUAP1
ENSG00000214872	11	57308979	57318108	14	3	74628	1.3017	0.096507	SMTNL1
ENSG00000112078	6	36410544	36458920	77	10	74585	1.3012	0.096594	KCTD20
ENSG00000143546	1	153362508	153363664	2	1	74664	1.3011	0.096618	S100A8
ENSG00000198822	7	86273230	86494200	300	30	74643	1.3001	0.096788	GRM3
ENSG00000100284	22	35695268	35743985	89	14	74532	1.2999	0.096822	TOM1
ENSG00000129474	14	23440383	23451851	15	5	74667	1.2991	0.096949	AJUBA
ENSG00000170890	12	120759914	120765592	7	2	74663	1.2988	0.097	PLA2G1B
ENSG00000182393	19	39786965	39789313	3	2	74666	1.2986	0.097044	IFNL1
ENSG00000109452	4	142944313	143768585	1598	83	74628	1.2978	0.097181	INPP4B
ENSG00000164920	8	99956631	99964332	3	2	74651	1.2976	0.097206	OSR2
ENSG00000213203	7	150413645	150421372	13	4	74670	1.2973	0.097267	GIMAP1
ENSG00000143387	1	150768684	150780799	9	3	74419	1.2972	0.097286	CTSK
ENSG00000121690	11	33037410	33055128	50	5	74610	1.297	0.097316	DEPDC7
ENSG00000115290	2	165349322	165478358	141	24	74611	1.2969	0.09733	GRB14
ENSG00000126247	19	36630477	36641255	14	7	74241	1.2966	0.097376	CAPNS1
ENSG00000180263	12	95470525	95611258	301	24	74580	1.2966	0.097379	FGD6
ENSG00000104722	8	24770525	24776607	6	3	74663	1.296	0.097491	NEFM
ENSG00000154262	17	67074843	67138029	72	9	74565	1.2955	0.09757	ABCA6
ENSG00000164334	5	118965254	118971517	18	3	74498	1.2954	0.097597	FAM170A
ENSG00000232382	3	98188324	98189420	2	1	74673	1.2949	0.097671	OR5K1
ENSG00000213246	17	56422539	56430454	15	5	74481	1.2949	0.097678	SUPT4H1
ENSG00000179133	10	23556124	23633774	112	15	74607	1.2947	0.09771	C10orf67
ENSG00000128585	7	130794855	131181395	678	84	74565	1.2947	0.097717	MKLN1
ENSG00000100288	22	51017378	51039884	66	14	74497	1.2945	0.097741	CHKB
ENSG00000177663	22	17565844	17596583	49	16	74660	1.2939	0.097848	IL17RA
ENSG00000181924	11	73583712	73588033	5	3	74458	1.2938	0.097864	COA4
ENSG00000115652	2	106709759	106810795	153	25	74615	1.2936	0.097909	UXS1
ENSG00000162636	1	109102711	109187522	85	6	74648	1.2935	0.097926	FAM102B
ENSG00000174498	15	65619465	65670378	73	18	74644	1.2934	0.097943	IGDCC3
ENSG00000103152	16	127006	135852	13	4	74652	1.2927	0.098054	MPG
ENSG00000137161	6	42896938	42907025	10	4	74671	1.2924	0.098102	CNPY3
ENSG00000137801	15	39873280	39891667	20	5	74668	1.2922	0.098148	THBS1
ENSG00000187054	4	68775103	68829858	112	17	74668	1.2921	0.098157	TMPRSS11A
ENSG00000174473	4	172733405	173962710	2046	101	74640	1.292	0.09818	GALNTL6
ENSG00000075790	7	107220422	107269615	39	7	74634	1.2918	0.098221	BCAP29
ENSG00000157211	1	54598747	54619443	63	14	74592	1.291	0.098354	CDCP2
ENSG00000212993	8	128426535	128432311	31	5	74649	1.291	0.098359	POU5F1B
ENSG00000184886	17	34890847	34895159	3	2	74668	1.2908	0.098395	PIGW
ENSG00000170836	17	58677544	58741849	18	11	74634	1.2907	0.09841	PPM1D
ENSG00000174667	19	9324526	9325542	3	2	74672	1.2897	0.098576	OR7D4
ENSG00000241399	2	160625364	160654753	67	11	74572	1.2893	0.098643	CD302
ENSG00000143971	2	67624451	67637677	18	4	74664	1.2893	0.09865	ETAA1
ENSG00000101194	20	61584052	61599949	27	9	74663	1.2889	0.098716	SLC17A9
ENSG00000166589	16	66942025	66952887	5	2	74667	1.2889	0.098723	CDH16
ENSG00000150054	10	28339922	28623415	691	36	74607	1.2889	0.098724	MPP7
ENSG00000124222	20	57226328	57254582	39	10	74512	1.2888	0.098735	STX16
ENSG00000079308	2	218664512	218867718	372	74	74629	1.2885	0.098788	TNS1
ENSG00000110484	11	62037627	62040628	4	2	74238	1.2882	0.09883	SCGB2A2
ENSG00000122694	9	36136732	36163910	55	17	74617	1.2882	0.098833	GLIPR2
ENSG00000245680	19	37672481	37709055	33	9	74431	1.2879	0.098883	ZNF585B
ENSG00000032742	13	21140585	21265503	219	20	74536	1.2879	0.098888	IFT88
ENSG00000086589	5	150070356	150080669	4	2	74663	1.2878	0.098915	RBM22
ENSG00000174015	13	46276446	46288694	27	6	74668	1.2877	0.098931	SPERT
ENSG00000060656	1	29563028	29653325	144	23	74511	1.2875	0.098957	PTPRU
ENSG00000048462	16	12058964	12061925	6	2	74660	1.2875	0.098959	TNFRSF17
ENSG00000175482	11	67118248	67124443	4	1	74636	1.2875	0.098969	POLD4
ENSG00000170323	8	82390654	82395498	9	2	74667	1.2872	0.099015	FABP4
ENSG00000162924	2	61108656	61158745	46	14	74535	1.2867	0.099093	REL
ENSG00000172410	1	67263424	67266939	4	2	74655	1.2864	0.099152	INSL5
ENSG00000140987	16	3432085	3451065	31	6	74648	1.2863	0.099173	ZSCAN32
ENSG00000141101	16	69775770	69788843	14	5	74580	1.2856	0.099296	NOB1
ENSG00000168032	3	40428647	40470110	75	7	74655	1.2854	0.099324	ENTPD3
ENSG00000164713	7	97881691	97937162	93	7	74554	1.2853	0.099339	BRI3
ENSG00000065802	2	239335383	239360891	81	10	74663	1.2851	0.09938	ASB1
ENSG00000168724	5	34929698	34959069	40	10	74664	1.2844	0.099509	DNAJC21
ENSG00000166090	14	23842018	23845612	7	2	74671	1.2843	0.099514	IL25
ENSG00000163349	1	114471814	114520426	49	12	74449	1.2842	0.09954	HIPK1
ENSG00000183682	1	39957318	39991607	56	14	74600	1.2831	0.099734	BMP8A
ENSG00000072401	10	60094735	60130513	45	11	74532	1.2827	0.099795	UBE2D1
ENSG00000149476	11	61100682	61120767	7	5	74661	1.2822	0.099886	DAK
ENSG00000197324	14	23340822	23350789	6	3	74581	1.2813	0.10004	LRP10
ENSG00000205441	21	46020497	46022091	6	2	74511	1.2809	0.10012	KRTAP10-7
ENSG00000136448	17	43128978	43186384	120	13	74463	1.2805	0.10019	NMT1
ENSG00000133943	14	91526677	91691976	271	41	74573	1.2804	0.1002	C14orf159
ENSG00000174640	3	133651540	133771028	234	47	74657	1.2798	0.1003	SLCO2A1
ENSG00000136261	7	16685756	16746148	126	21	74636	1.279	0.10044	BZW2
ENSG00000163041	1	226249552	226259702	7	4	74647	1.2784	0.10056	H3F3A
ENSG00000137776	15	59171244	59225852	37	7	74650	1.2782	0.10058	SLTM
ENSG00000152595	4	88742563	88767969	75	14	74625	1.2781	0.10061	MEPE
ENSG00000146834	7	100026413	100031741	8	3	74662	1.278	0.10062	MEPCE
ENSG00000137251	6	54172657	54254950	146	20	74616	1.2779	0.10065	TINAG
ENSG00000067560	3	49396578	49450431	52	7	74248	1.2777	0.10067	RHOA
ENSG00000176798	11	5020213	5021160	4	2	74668	1.2774	0.10073	OR51L1
ENSG00000145569	5	14581884	14615116	25	6	74649	1.2768	0.10083	FAM105A
ENSG00000130589	20	62189439	62205592	39	11	74488	1.2764	0.10091	HELZ2
ENSG00000112812	6	27215480	27224403	13	5	74663	1.2762	0.10094	PRSS16
ENSG00000214188	7	116593953	116738860	118	27	74581	1.276	0.10097	ST7-OT4
ENSG00000105722	19	42751724	42759309	6	2	74663	1.2758	0.10101	ERF
ENSG00000172350	11	119019722	119033360	16	4	74658	1.2753	0.10109	ABCG4
ENSG00000171798	10	134973951	135039916	158	22	74568	1.2753	0.1011	KNDC1
ENSG00000177034	5	79275584	79287082	19	5	74646	1.2751	0.10113	MTX3
ENSG00000146858	7	138710452	138720775	31	3	74646	1.275	0.10116	ZC3HAV1L
ENSG00000204701	6	29079668	29080603	4	2	74672	1.2748	0.10119	OR2J3
ENSG00000163694	4	40425272	40632892	407	81	74562	1.2727	0.10156	RBM47
ENSG00000196189	1	156117157	156147543	34	9	74638	1.2724	0.10162	SEMA4A
ENSG00000174236	12	27849428	27850566	2	1	74663	1.2723	0.10164	REP15
ENSG00000240720	7	91741473	91808845	65	5	74650	1.2722	0.10166	LRRD1
ENSG00000133477	22	40390953	40439533	38	8	74639	1.2718	0.10173	FAM83F
ENSG00000182851	8	144295068	144299044	9	4	74668	1.2716	0.10175	GPIHBP1
ENSG00000157833	2	26395960	26412532	23	5	74665	1.2714	0.10179	GAREML
ENSG00000112787	12	133066137	133161774	233	33	74590	1.2711	0.10184	FBRSL1
ENSG00000104827	19	49526126	49527590	2	1	74650	1.271	0.10187	CGB
ENSG00000179583	16	10971055	11026079	94	23	74643	1.2706	0.10194	CIITA
ENSG00000183778	21	40928369	41045064	247	36	74635	1.2705	0.10195	B3GALT5
ENSG00000087116	5	178537852	178772431	602	108	74634	1.2701	0.10203	ADAMTS2
ENSG00000267260	19	37264055	37267980	4	2	74653	1.2698	0.10208	CTD-2162K18.4
ENSG00000198039	7	64330550	64391344	159	12	74547	1.2692	0.10219	ZNF273
ENSG00000100462	14	23389720	23398794	12	3	74493	1.2691	0.1022	PRMT5
ENSG00000268643	19	42738735	42759284	15	2	74605	1.269	0.10222	AC006486.9
ENSG00000116663	1	11724181	11734411	25	8	74269	1.2686	0.10229	FBXO6
ENSG00000140395	15	78570177	78592136	32	8	74667	1.2685	0.1023	WDR61
ENSG00000101670	18	47087069	47119272	52	14	74663	1.2684	0.10233	LIPG
ENSG00000156171	1	111659955	111682838	36	6	74516	1.2677	0.10245	DRAM2
ENSG00000121931	1	111489807	111506701	13	5	74655	1.2672	0.10255	LRIF1
ENSG00000114554	3	126707437	126756235	92	16	74669	1.266	0.10275	PLXNA1
ENSG00000110148	11	6280966	6293357	48	8	74640	1.2658	0.1028	CCKBR
ENSG00000162419	1	28995244	29045865	47	6	74586	1.2652	0.1029	GMEB1
ENSG00000125977	20	32676104	32700138	18	5	74653	1.2649	0.10295	EIF2S2
ENSG00000134086	3	10182692	10193904	25	6	74626	1.2643	0.10305	VHL
ENSG00000112877	5	612387	667283	118	14	74558	1.2638	0.10315	CEP72
ENSG00000178460	8	67782984	67834283	46	9	74554	1.2635	0.10321	MCMDC2
ENSG00000170373	20	23728190	23731905	8	3	73978	1.2633	0.10324	CST1
ENSG00000163872	3	183415606	183530413	143	13	74625	1.2632	0.10325	YEATS2
ENSG00000100124	22	38226862	38245334	10	5	74652	1.2633	0.10325	ANKRD54
ENSG00000109132	4	41746099	41750987	8	3	74668	1.2631	0.10328	PHOX2B
ENSG00000115956	2	68592305	68624585	124	13	74586	1.263	0.10329	PLEK
ENSG00000135111	12	115108059	115121969	16	6	74662	1.2626	0.10337	TBX3
ENSG00000162398	1	55271736	55307925	102	8	74615	1.2623	0.10341	C1orf177
ENSG00000182240	21	42539728	42654445	251	56	74648	1.2624	0.10341	BACE2
ENSG00000071626	19	1407568	1435719	25	6	74662	1.2617	0.10353	DAZAP1
ENSG00000167968	16	2285817	2288712	2	1	74674	1.2614	0.10359	DNASE1L2
ENSG00000132849	1	62208149	62629592	965	87	74575	1.2612	0.10362	INADL
ENSG00000137185	6	28192664	28201260	23	7	74666	1.2604	0.10376	ZSCAN9
ENSG00000105185	19	33071974	33078358	9	4	74667	1.2602	0.10381	PDCD5
ENSG00000100836	14	23790498	23795394	5	3	74667	1.2597	0.10388	PABPN1
ENSG00000187123	2	150186499	150330662	203	27	74641	1.2595	0.10392	LYPD6
ENSG00000126233	8	143822362	143823829	1	1	74671	1.2584	0.10412	SLURP1
ENSG00000164308	5	96211643	96255420	155	10	74545	1.2579	0.10422	ERAP2
ENSG00000137494	11	82904781	82971736	92	14	74538	1.2578	0.10423	ANKRD42
ENSG00000121067	17	47676246	47755596	62	16	74343	1.2574	0.1043	SPOP
ENSG00000106028	7	141438121	141487722	81	3	74565	1.2574	0.10431	SSBP1
ENSG00000174407	20	61147660	61167971	60	10	74624	1.2573	0.10431	C20orf166
ENSG00000204764	5	170288874	170727019	554	18	74634	1.2571	0.10437	RANBP17
ENSG00000180205	20	44236578	44259907	57	8	74665	1.2569	0.1044	WFDC9
ENSG00000219016	22	48934712	48943199	14	4	74523	1.2569	0.1044	CTA-299D3.8
ENSG00000173083	4	84213614	84256306	82	9	74636	1.2564	0.10449	HPSE
ENSG00000196636	7	96745902	96811075	78	7	74628	1.2561	0.10453	ACN9
ENSG00000167306	18	47349183	47721463	864	57	74633	1.256	0.10455	MYO5B
ENSG00000171811	10	134621896	134756327	452	32	74589	1.2556	0.10463	TTC40
ENSG00000008441	19	13106422	13209610	90	13	74621	1.2554	0.10466	NFIX
ENSG00000124208	20	48697661	48770174	78	12	74622	1.2551	0.10472	TMEM189-UBE2V1
ENSG00000240849	20	48697663	48770335	78	12	74622	1.2551	0.10472	TMEM189
ENSG00000154016	17	18923986	18950950	8	4	74204	1.2548	0.10478	GRAP
ENSG00000164949	8	95261481	95274578	23	5	74665	1.2546	0.1048	GEM
ENSG00000255713	17	56247017	56247940	3	1	74665	1.2545	0.10482	OR4D2
ENSG00000075711	3	196769431	197026171	419	25	74571	1.2545	0.10483	DLG1
ENSG00000157693	9	117373486	117408702	118	12	74593	1.2544	0.10485	C9orf91
ENSG00000213088	1	159173097	159176290	9	3	74667	1.2544	0.10486	DARC
ENSG00000134369	1	201592411	201796102	304	36	74607	1.2543	0.10487	NAV1
ENSG00000131944	19	33463115	33469128	22	7	74629	1.2542	0.10489	C19orf40
ENSG00000088727	3	47269516	47324941	53	11	74576	1.2539	0.10493	KIF9
ENSG00000176472	19	44029649	44040282	9	3	74666	1.2536	0.105	ZNF575
ENSG00000169717	1	2938046	2939465	3	1	74665	1.2534	0.10503	ACTRT2
ENSG00000111775	12	120875893	120878545	1	1	74673	1.2533	0.10505	COX6A1
ENSG00000135439	12	58118980	58135940	15	6	74639	1.2533	0.10506	AGAP2
ENSG00000167664	19	4292229	4302428	25	10	74404	1.253	0.1051	TMIGD2
ENSG00000162727	1	248308450	248309388	1	1	74673	1.253	0.10511	OR2M5
ENSG00000126549	4	70861647	70868287	10	5	74668	1.2528	0.10513	STATH
ENSG00000109738	4	157997209	158093242	209	24	74630	1.2522	0.10524	GLRB
ENSG00000023318	9	102741461	102861322	143	16	74629	1.2521	0.10527	ERP44
ENSG00000179598	17	17104309	17109629	10	4	74672	1.252	0.10528	PLD6
ENSG00000101493	18	74069644	74207146	241	39	74632	1.2515	0.10537	ZNF516
ENSG00000178734	13	76445187	76457947	52	7	74666	1.2511	0.10546	C13orf45
ENSG00000136738	10	17686124	17757913	205	18	74553	1.2505	0.10556	STAM
ENSG00000130772	1	28655513	28662476	5	3	74527	1.2504	0.10558	MED18
ENSG00000187193	16	56716336	56718108	5	2	74672	1.2496	0.10573	MT1X
ENSG00000077380	2	172543919	172604930	82	15	74591	1.2493	0.10578	DYNC1I2
ENSG00000238227	9	139006427	139010731	3	2	74648	1.2481	0.106	C9orf69
ENSG00000097007	9	133589333	133763062	321	31	74491	1.248	0.10601	ABL1
ENSG00000169435	4	74437267	74486348	91	8	74514	1.2477	0.10607	RASSF6
ENSG00000251380	5	134779905	134783038	16	6	74659	1.2469	0.10621	C5orf20
ENSG00000187109	12	76438670	76478813	42	9	74659	1.2467	0.10626	NAP1L1
ENSG00000068971	11	64685025	64701945	22	5	74652	1.2466	0.10627	PPP2R5B
ENSG00000135847	1	180244515	180472089	403	21	74598	1.2464	0.10631	ACBD6
ENSG00000154035	17	21142183	21156722	26	9	74668	1.2464	0.10632	C17orf103
ENSG00000005471	7	87031013	87109751	129	13	74662	1.2457	0.10643	ABCB4
ENSG00000069712	1	92632542	92650280	19	4	74653	1.2455	0.10648	KIAA1107
ENSG00000225485	17	36584662	36668628	181	30	74551	1.2442	0.10671	ARHGAP23
ENSG00000165029	9	107543283	107690518	406	66	74563	1.2441	0.10673	ABCA1
ENSG00000162004	16	772582	776954	9	3	74672	1.2434	0.10685	CCDC78
ENSG00000159224	17	47035916	47045958	24	4	74432	1.243	0.10694	GIP
ENSG00000174721	10	93666346	93669240	3	1	74646	1.2426	0.107	FGFBP3
ENSG00000074370	17	3827169	3867736	89	14	74485	1.2418	0.10715	ATP2A3
ENSG00000215021	12	7074490	7079988	4	2	74664	1.2417	0.10717	PHB2
ENSG00000133019	1	239549865	240078750	911	94	74615	1.2417	0.10718	CHRM3
ENSG00000129460	14	23938897	23979071	64	8	74647	1.2417	0.10718	NGDN
ENSG00000115866	2	136664247	136743670	59	5	74550	1.2416	0.1072	DARS
ENSG00000183844	21	42676139	42729358	118	20	74639	1.2415	0.1072	FAM3B
ENSG00000254986	11	66247484	66277130	35	4	74427	1.2414	0.10722	DPP3
ENSG00000184752	12	95290831	95397546	389	37	74591	1.2414	0.10723	NDUFA12
ENSG00000175077	3	186915274	186919253	4	2	74669	1.2413	0.10724	RTP1
ENSG00000163053	2	230899698	230933715	89	14	74586	1.2413	0.10725	SLC16A14
ENSG00000106605	7	43798279	43846939	62	10	74600	1.2412	0.10727	BLVRA
ENSG00000149182	11	47185848	47198676	13	4	74589	1.2406	0.10737	ARFGAP2
ENSG00000158428	2	219221579	219232822	18	6	74639	1.2406	0.10738	C2orf62
ENSG00000128045	4	53728457	53733000	5	1	74560	1.2406	0.10738	RASL11B
ENSG00000100311	22	39619364	39640756	45	5	74640	1.2405	0.10739	PDGFB
ENSG00000044012	1	42619092	42621495	1	1	74673	1.2402	0.10745	GUCA2B
ENSG00000104976	19	7985201	7988135	1	1	74674	1.2402	0.10745	SNAPC2
ENSG00000107902	10	126150403	126306457	527	46	74625	1.2401	0.10748	LHPP
ENSG00000196353	3	131252399	132004254	1981	92	74572	1.2398	0.10752	CPNE4
ENSG00000156453	5	141232938	141258811	34	15	74594	1.2396	0.10755	PCDH1
ENSG00000116954	1	39303870	39325495	41	10	74659	1.2396	0.10757	RRAGC
ENSG00000165023	9	93372114	93405386	84	17	74484	1.2394	0.1076	DIRAS2
ENSG00000196372	10	5680830	5708558	84	25	74652	1.2394	0.1076	ASB13
ENSG00000110693	11	15987995	16761138	1022	53	74649	1.2394	0.1076	SOX6
ENSG00000121680	11	45931220	45940363	12	4	74635	1.2392	0.10763	PEX16
ENSG00000156959	3	9543481	9595486	116	14	74506	1.2392	0.10764	LHFPL4
ENSG00000145949	6	2663863	2751200	285	31	74648	1.2391	0.10765	MYLK4
ENSG00000196821	6	34555065	34664636	151	16	74522	1.2384	0.10779	C6orf106
ENSG00000109911	11	31531297	31805546	246	14	74610	1.2383	0.1078	ELP4
ENSG00000135698	16	82181403	82203831	114	10	74651	1.2382	0.10781	MPHOSPH6
ENSG00000124749	6	55921388	56258892	949	57	74625	1.2377	0.10791	COL21A1
ENSG00000220008	19	2289774	2308156	36	12	74353	1.2377	0.10792	LINGO3
ENSG00000117691	1	212606229	212619714	31	6	74393	1.2376	0.10793	NENF
ENSG00000137965	1	79115481	79129763	14	4	74665	1.2376	0.10794	IFI44
ENSG00000221978	1	1321091	1334708	14	4	74641	1.2369	0.10806	CCNL2
ENSG00000156110	10	75910960	76469061	621	30	74623	1.2367	0.1081	ADK
ENSG00000136144	13	50106082	50159719	177	13	74592	1.2365	0.10814	RCBTB1
ENSG00000141526	17	80186273	80219005	31	12	74663	1.2365	0.10814	SLC16A3
ENSG00000090061	14	99947506	100001381	70	13	74663	1.2363	0.10818	CCNK
ENSG00000165181	9	114448453	114557288	279	16	74633	1.2362	0.1082	C9orf84
ENSG00000181019	16	69740899	69760854	29	9	74644	1.2361	0.10821	NQO1
ENSG00000136986	8	124025404	124054663	51	10	74562	1.2361	0.10822	DERL1
ENSG00000176731	8	86126311	86132650	5	2	74642	1.2355	0.10832	C8orf59
ENSG00000163064	2	119599747	119605254	1	1	74675	1.2354	0.10834	EN1
ENSG00000188732	7	23719749	23742868	44	10	74635	1.235	0.10842	FAM221A
ENSG00000166257	11	123499895	123525952	67	15	74648	1.235	0.10842	SCN3B
ENSG00000116014	19	917287	921015	4	1	74656	1.2347	0.10847	KISS1R
ENSG00000126001	20	34042985	34099804	64	5	74578	1.2345	0.1085	CEP250
ENSG00000127483	1	21069154	21113816	65	13	74591	1.2342	0.10856	HP1BP3
ENSG00000165861	14	73436159	73493920	153	16	74496	1.2342	0.10857	ZFYVE1
ENSG00000150628	4	177105789	177116822	22	8	74668	1.2339	0.10861	SPATA4
ENSG00000226364	17	50939481	50976948	103	17	74663	1.2338	0.10864	AC102948.2
ENSG00000161031	19	15579456	15609767	50	12	74470	1.2337	0.10865	PGLYRP2
ENSG00000154143	11	124481386	124490252	9	4	74667	1.2336	0.10868	PANX3
ENSG00000108515	17	4851387	4860426	7	3	74081	1.2328	0.10882	ENO3
ENSG00000131409	19	51020149	51071302	82	25	74504	1.2327	0.10884	LRRC4B
ENSG00000178372	10	5540658	5541533	1	1	74655	1.2323	0.10891	CALML5
ENSG00000037897	12	58162254	58166576	3	2	74659	1.2323	0.10892	METTL1
ENSG00000078399	7	27202054	27210117	7	4	74669	1.2322	0.10894	HOXA9
ENSG00000143851	1	202116141	202130716	28	11	74664	1.2319	0.109	PTPN7
ENSG00000198171	20	3170996	3185331	47	10	74466	1.2316	0.10905	DDRGK1
ENSG00000100348	22	36863083	36878077	40	7	74644	1.2316	0.10906	TXN2
ENSG00000187533	4	70999333	71042516	106	15	74563	1.2314	0.10909	C4orf40
ENSG00000257218	12	120884241	120899389	26	7	74465	1.2309	0.10918	GATC
ENSG00000184384	11	95709762	96076344	799	107	74601	1.2307	0.10921	MAML2
ENSG00000232948	8	12168471	12175825	1	1	73673	1.2305	0.10926	DEFB130
ENSG00000140365	15	75628232	75634268	9	5	74636	1.2302	0.10931	COMMD4
ENSG00000001630	7	91741465	91772266	37	3	74656	1.2301	0.10933	CYP51A1
ENSG00000118420	6	83602117	83775560	309	17	74628	1.23	0.10935	UBE3D
ENSG00000162627	1	99127236	99226056	246	21	74591	1.2297	0.10941	SNX7
ENSG00000187581	14	93813537	93814702	4	2	74654	1.2294	0.10945	COX8C
ENSG00000183114	1	20878932	20881512	3	1	74652	1.2291	0.10952	FAM43B
ENSG00000108666	17	30651584	30677042	20	5	74655	1.2291	0.10952	C17orf75
ENSG00000121742	13	20796110	20806534	18	6	74545	1.2289	0.10956	GJB6
ENSG00000124302	19	34112861	34264414	314	54	74594	1.2287	0.10958	CHST8
ENSG00000100592	14	59655364	59838123	392	29	74628	1.2287	0.1096	DAAM1
ENSG00000125686	17	37560538	37607539	57	5	74438	1.2287	0.1096	MED1
ENSG00000142875	1	84543745	84704181	170	19	74589	1.2281	0.1097	PRKACB
ENSG00000100027	22	22051833	22090123	78	18	74373	1.2277	0.10978	YPEL1
ENSG00000137075	9	36336393	36487545	137	20	74494	1.2276	0.1098	RNF38
ENSG00000213593	11	57480072	57508445	26	5	74186	1.2272	0.10987	TMX2
ENSG00000115998	2	70377012	70475747	126	14	74304	1.2264	0.11002	C2orf42
ENSG00000112139	6	37600284	37667082	208	31	74615	1.2262	0.11006	MDGA1
ENSG00000160781	1	156213206	156217881	6	3	74674	1.226	0.1101	PAQR6
ENSG00000164619	7	33944523	34195484	369	49	74606	1.2256	0.11017	BMPER
ENSG00000145681	5	82933624	83017432	153	31	74627	1.2256	0.11018	HAPLN1
ENSG00000117152	1	163038565	163046592	9	3	74288	1.2255	0.11019	RGS4
ENSG00000103264	16	87360593	87425748	119	22	74598	1.2255	0.1102	FBXO31
ENSG00000268688	2	37068327	37068530	1	1	74665	1.2252	0.11024	AC007382.1
ENSG00000128908	15	41271078	41408552	130	16	74575	1.2252	0.11025	INO80
ENSG00000106537	7	16793160	16824161	81	15	74664	1.2251	0.11027	TSPAN13
ENSG00000107938	10	127408084	127452712	41	8	74664	1.2251	0.11027	EDRF1
ENSG00000145936	5	169801675	169816681	44	10	74591	1.225	0.11028	KCNMB1
ENSG00000116918	1	231664399	231702270	36	10	74618	1.2244	0.1104	TSNAX
ENSG00000265629	2	14775215	14790933	12	4	74671	1.2242	0.11043	AC011897.1
ENSG00000131620	11	69924408	70035634	272	42	74575	1.224	0.11047	ANO1
ENSG00000100344	22	44319619	44360368	109	13	74635	1.2233	0.1106	PNPLA3
ENSG00000104518	8	144635377	144645232	17	7	74672	1.2232	0.11062	GSDMD
ENSG00000181036	1	159770301	159786041	38	7	74668	1.2232	0.11063	FCRL6
ENSG00000132517	17	4935895	4955304	37	8	74458	1.2231	0.11064	SLC52A1
ENSG00000198483	1	145549230	145568526	4	2	74648	1.2225	0.11076	ANKRD35
ENSG00000204859	1	6640061	6649340	6	2	74625	1.2217	0.1109	ZBTB48
ENSG00000151623	4	148999913	149365850	676	67	74605	1.2217	0.11091	NR3C2
ENSG00000113231	5	76506274	76725632	401	39	74631	1.2217	0.11091	PDE8B
ENSG00000173369	1	22979255	22988031	15	5	74664	1.2216	0.11093	C1QB
ENSG00000101557	18	158383	214629	69	13	74642	1.2211	0.11102	USP14
ENSG00000112309	6	71566382	71666741	208	42	74599	1.2209	0.11107	B3GAT2
ENSG00000075239	11	107992243	108018503	34	8	74563	1.2207	0.1111	ACAT1
ENSG00000198734	1	169483404	169555826	224	28	74631	1.2204	0.11117	F5
ENSG00000182168	4	96083655	96470357	864	106	74626	1.2203	0.11118	UNC5C
ENSG00000113658	5	135468534	135524435	98	4	74654	1.2196	0.1113	SMAD5
ENSG00000184349	5	106712590	107006596	501	87	74632	1.2194	0.11134	EFNA5
ENSG00000110046	11	64662007	64684722	25	3	74644	1.2194	0.11135	ATG2A
ENSG00000204957	19	42746927	42749125	5	1	74668	1.2185	0.11151	AC006486.1
ENSG00000136854	9	130374544	130457460	63	17	74626	1.2184	0.11154	STXBP1
ENSG00000135315	6	84833960	84937353	138	14	74623	1.218	0.11161	KIAA1009
ENSG00000224870	1	1334902	1337426	7	3	74670	1.218	0.11162	RP4-758J18.2
ENSG00000152377	5	136310987	136934068	1148	90	74636	1.2178	0.11164	SPOCK1
ENSG00000091428	2	173600002	173917621	617	53	74623	1.2176	0.11168	RAPGEF4
ENSG00000110911	12	51373184	51422349	85	9	74593	1.217	0.11179	SLC11A2
ENSG00000204790	9	69204538	69269662	12	6	73485	1.217	0.11181	CBWD6
ENSG00000170748	11	7110165	7112379	4	2	74672	1.2167	0.11186	RBMXL2
ENSG00000171936	19	15852203	15853153	5	2	74671	1.2165	0.1119	OR10H3
ENSG00000114626	3	127391778	127399768	6	3	74669	1.216	0.11199	ABTB1
ENSG00000133392	16	15797029	15950890	339	52	74585	1.2156	0.11207	MYH11
ENSG00000161010	5	179261436	179289173	55	10	74530	1.2155	0.11209	C5orf45
ENSG00000022840	12	120971283	121015397	84	14	74565	1.2155	0.11209	RNF10
ENSG00000197891	11	64358113	64369820	23	2	74672	1.2154	0.11211	SLC22A12
ENSG00000083457	17	3617922	3704537	183	33	74493	1.2149	0.1122	ITGAE
ENSG00000074966	4	48068410	48136273	107	16	74655	1.2144	0.1123	TXK
ENSG00000174990	16	87921625	87970135	136	30	74597	1.2144	0.1123	CA5A
ENSG00000197296	20	42931478	42939809	12	6	74642	1.2141	0.11235	FITM2
ENSG00000117308	1	24122089	24127271	1	1	74673	1.2125	0.11266	GALE
ENSG00000186393	17	38922490	38928414	9	4	74664	1.2123	0.11269	KRT26
ENSG00000140386	15	76640526	77197785	750	24	74580	1.2123	0.11271	SCAPER
ENSG00000175344	15	32322691	32464722	207	35	74589	1.2122	0.11272	CHRNA7
ENSG00000184601	14	105046021	105056852	19	4	74647	1.2121	0.11273	C14orf180
ENSG00000125726	19	6583194	6604114	56	11	74453	1.2121	0.11273	CD70
ENSG00000033867	3	27414214	27525911	240	25	74606	1.2119	0.11277	SLC4A7
ENSG00000181555	3	47057919	47205457	121	11	74645	1.2105	0.11304	SETD2
ENSG00000197771	10	121588972	121652068	134	11	74537	1.2105	0.11304	MCMBP
ENSG00000143179	1	165796768	165880855	95	19	74559	1.2099	0.11315	UCK2
ENSG00000178206	2	132044330	132050127	2	1	74662	1.2099	0.11316	CYP4F31P
ENSG00000182077	10	27687116	27703297	65	8	74641	1.2097	0.11319	PTCHD3
ENSG00000139656	13	44717679	44735393	15	5	74670	1.2096	0.11321	SMIM2
ENSG00000255524	16	28648975	28670003	10	3	74523	1.2096	0.11322	NPIPB8
ENSG00000129657	17	75082798	75213179	315	39	74551	1.2091	0.11332	SEC14L1
ENSG00000132664	20	18447771	18465287	35	7	74660	1.209	0.11333	POLR3F
ENSG00000100312	22	51176624	51183762	15	5	74534	1.2089	0.11334	ACR
ENSG00000132879	1	11714432	11723384	11	6	74630	1.2089	0.11336	FBXO44
ENSG00000134954	11	128328656	128457453	177	39	74643	1.2085	0.11342	ETS1
ENSG00000005243	17	46103533	46115392	17	7	74654	1.2084	0.11344	COPZ2
ENSG00000154548	6	89805678	89827800	42	9	74622	1.2081	0.11351	SRSF12
ENSG00000095777	10	26223196	26501456	857	21	74641	1.208	0.11352	MYO3A
ENSG00000157111	5	72416119	72427644	21	8	74600	1.2078	0.11357	TMEM171
ENSG00000114805	3	155093369	155462856	742	34	74628	1.2074	0.11364	PLCH1
ENSG00000178695	13	77454312	77460540	7	4	74615	1.2071	0.1137	KCTD12
ENSG00000100281	22	35653445	35691800	57	4	74670	1.2067	0.11377	HMGXB4
ENSG00000129170	11	19203578	19232120	63	17	74661	1.2065	0.1138	CSRP3
ENSG00000137675	11	102562218	102576537	48	10	74648	1.2064	0.11384	MMP27
ENSG00000124786	6	8413301	8435794	44	5	74574	1.2062	0.11386	SLC35B3
ENSG00000183801	11	7506619	7532608	78	12	74668	1.2061	0.11389	OLFML1
ENSG00000172006	19	2819872	2835771	51	11	74581	1.2058	0.11395	ZNF554
ENSG00000188643	1	153579362	153585621	9	3	74596	1.2057	0.11397	S100A16
ENSG00000110925	12	51454990	51477447	35	8	74630	1.2057	0.11397	CSRNP2
ENSG00000160870	7	99302660	99332819	46	4	74670	1.2046	0.11417	CYP3A7
ENSG00000133083	13	36345478	36705443	765	81	74635	1.2043	0.11423	DCLK1
ENSG00000162267	3	52828784	52843025	18	6	74672	1.2035	0.11439	ITIH3
ENSG00000153561	2	86947296	87005164	52	7	74633	1.2033	0.11443	RMND5A
ENSG00000197901	11	62703857	62752455	72	12	74407	1.2032	0.11445	SLC22A6
ENSG00000072134	17	19118928	19240028	114	9	74496	1.2032	0.11445	EPN2
ENSG00000268467	11	107462471	107463949	6	2	74625	1.2027	0.11454	AP000889.3
ENSG00000185739	16	4239375	4292081	128	26	74595	1.2027	0.11455	SRL
ENSG00000165462	11	71950121	71956708	6	3	74672	1.2026	0.11457	PHOX2A
ENSG00000177685	11	826144	831991	14	7	74646	1.2023	0.11463	EFCAB4A
ENSG00000004866	7	116593292	116870157	297	42	74612	1.2021	0.11467	ST7
ENSG00000197380	19	47150869	47164395	14	5	74601	1.2021	0.11467	DACT3
ENSG00000212768	15	35270552	35272268	2	1	74665	1.202	0.11468	AC114546.1
ENSG00000149922	16	30097114	30103208	7	3	74505	1.2014	0.11479	TBX6
ENSG00000177432	4	89617066	89619386	3	2	74669	1.2014	0.1148	NAP1L5
ENSG00000109794	4	187025573	187093821	160	28	74536	1.201	0.11488	FAM149A
ENSG00000168259	17	40128451	40173394	44	10	74456	1.2005	0.11497	DNAJC7
ENSG00000102763	13	42140973	42535256	679	46	74604	1.2005	0.11498	VWA8
ENSG00000173457	11	64011956	64014413	4	1	74659	1.2004	0.115	PPP1R14B
ENSG00000179869	7	48211055	48687092	1210	62	74613	1.2002	0.11502	ABCA13
ENSG00000167302	17	79202077	79212891	15	6	74671	1.2003	0.11502	ENTHD2
ENSG00000006377	7	96634860	96640351	5	2	74663	1.2001	0.11505	DLX6
ENSG00000048540	12	16701307	16763528	40	14	74617	1.2	0.11508	LMO3
ENSG00000027869	1	156776035	156786654	15	5	74670	1.1998	0.11511	SH2D2A
ENSG00000096401	6	44355262	44418163	100	17	74565	1.1995	0.11517	CDC5L
ENSG00000082684	3	122628041	122747452	253	42	74632	1.1992	0.11523	SEMA5B
ENSG00000064102	12	27058114	27091259	52	12	74583	1.1992	0.11523	ASUN
ENSG00000139974	14	61447832	61550451	119	17	74566	1.1992	0.11523	SLC38A6
ENSG00000120563	10	29577990	29607257	116	19	74624	1.1991	0.11524	LYZL1
ENSG00000141579	17	80787311	80798454	23	5	74646	1.1988	0.11529	ZNF750
ENSG00000160349	9	138413284	138418378	14	5	74666	1.1983	0.1154	LCN1
ENSG00000174827	1	145726918	145764074	4	2	74669	1.1981	0.11545	PDZK1
ENSG00000198736	16	1988211	1993327	6	3	74629	1.1977	0.11552	MSRB1
ENSG00000119866	2	60678302	60780702	111	27	74663	1.1973	0.11559	BCL11A
ENSG00000131187	5	176829141	176836577	4	2	74668	1.1972	0.11561	F12
ENSG00000189171	1	153591263	153606568	23	5	74650	1.197	0.11565	S100A13
ENSG00000187546	7	15239943	15601640	639	65	74611	1.1968	0.11569	AGMO
ENSG00000067141	15	73344051	73597547	393	22	74590	1.1965	0.11575	NEO1
ENSG00000059769	9	114393632	114432508	93	14	74613	1.1963	0.11579	DNAJC25
ENSG00000244115	9	114393666	114432509	93	14	74613	1.1963	0.11579	DNAJC25-GNG10
ENSG00000087589	20	54987168	55034396	83	17	74563	1.1961	0.11583	CASS4
ENSG00000113396	5	127873706	128369335	1377	44	74631	1.1958	0.11588	SLC27A6
ENSG00000112312	6	24775159	24786327	17	6	74662	1.1958	0.11589	GMNN
ENSG00000170289	8	87566205	87755903	343	40	74635	1.1951	0.11602	CNGB3
ENSG00000188626	15	28947100	28983530	48	8	74373	1.1948	0.11609	GOLGA8M
ENSG00000099785	19	8478154	8503901	47	12	74526	1.1946	0.11611	2026-03-02
ENSG00000198898	7	116451124	116562103	120	16	74577	1.1945	0.11614	CAPZA2
ENSG00000185432	12	51317255	51326300	13	6	74564	1.1944	0.11616	METTL7A
ENSG00000182759	8	144501352	144512576	32	8	74547	1.1941	0.11621	MAFA
ENSG00000205857	12	7917812	7926717	8	4	74524	1.1937	0.11629	NANOGNB
ENSG00000167230	17	35732928	35749662	18	8	74613	1.1938	0.11629	C17orf78
ENSG00000013392	6	83903098	83908651	5	2	74669	1.1935	0.11635	RWDD2A
ENSG00000102886	16	30116131	30125177	10	5	74440	1.1931	0.11642	GDPD3
ENSG00000164924	8	101928753	101965616	63	10	74517	1.1927	0.11648	YWHAZ
ENSG00000169903	3	149191761	149221068	138	15	74642	1.1926	0.11651	TM4SF4
ENSG00000140750	16	24930706	25026987	123	13	74595	1.1924	0.11654	ARHGAP17
ENSG00000175352	11	9002123	9025596	39	7	74558	1.1921	0.11662	NRIP3
ENSG00000163449	2	216946589	216967506	30	6	74587	1.1918	0.11668	TMEM169
ENSG00000136156	13	48807294	48837063	28	7	74660	1.1916	0.11671	ITM2B
ENSG00000162300	11	64851695	64855870	1	1	74668	1.1906	0.11691	ZFPL1
ENSG00000130254	19	5587010	5624057	55	12	74653	1.1905	0.11693	SAFB2
ENSG00000100029	22	30972612	31003070	67	15	74602	1.1904	0.11694	PES1
ENSG00000080822	3	98216756	98241910	37	9	74641	1.1902	0.11698	CLDND1
ENSG00000267901	14	71683031	71683462	1	1	74669	1.19	0.11702	AC004817.1
ENSG00000112514	6	33384219	33386094	3	2	74667	1.1898	0.11706	CUTA
ENSG00000171227	2	120187477	120196096	17	6	74667	1.1895	0.11711	TMEM37
ENSG00000185745	10	91152303	91163745	13	5	74657	1.1894	0.11714	IFIT1
ENSG00000106459	7	129251555	129396922	238	29	74571	1.1893	0.11715	NRF1
ENSG00000148835	10	105127724	105148822	17	4	74605	1.1894	0.11715	TAF5
ENSG00000197786	11	58125597	58126542	3	1	74671	1.1892	0.11718	OR5B17
ENSG00000273173	15	25200133	25223729	26	7	74344	1.1888	0.11725	SNURF
ENSG00000188800	1	40711619	40717363	4	2	74665	1.1885	0.11732	TMCO2
ENSG00000104415	8	134203282	134242587	69	21	74632	1.1885	0.11732	WISP1
ENSG00000067225	15	72491370	72524164	35	10	74654	1.1884	0.11733	PKM
ENSG00000165271	9	33461439	33473928	20	7	74668	1.1882	0.11737	NOL6
ENSG00000135709	16	85061375	85127836	188	25	74639	1.1879	0.11744	KIAA0513
ENSG00000167703	17	1472561	1532180	119	39	74608	1.1876	0.11749	SLC43A2
ENSG00000174282	17	7362685	7387582	30	5	74540	1.1874	0.11754	ZBTB4
ENSG00000235268	11	94758422	94760760	6	3	73803	1.1867	0.11766	KDM4E
ENSG00000272442	6	44240931	44346694	221	34	74515	1.1864	0.11773	RP11-444E17.6
ENSG00000160551	17	27717482	27878922	202	16	74543	1.1863	0.11774	TAOK1
ENSG00000166949	15	67356101	67487533	239	50	74614	1.1862	0.11778	SMAD3
ENSG00000203630	20	1316228	1317555	1	1	74672	1.1857	0.11787	AL136531.1
ENSG00000168067	11	64556290	64570713	4	2	73785	1.1856	0.11789	MAP4K2
ENSG00000164024	4	99916771	99983964	105	12	74588	1.1855	0.11791	METAP1
ENSG00000139209	12	47158546	47226191	151	26	74649	1.1845	0.1181	SLC38A4
ENSG00000162244	3	52027616	52029958	2	1	74672	1.1844	0.11813	RPL29
ENSG00000127362	7	141463897	141464997	2	1	74672	1.1844	0.11813	TAS2R3
ENSG00000047936	6	117609463	117747018	298	37	74643	1.1837	0.11827	ROS1
ENSG00000221953	1	247273462	247275719	5	2	74661	1.1831	0.11839	C1orf229
ENSG00000140090	14	92788925	92962596	472	48	74616	1.1829	0.11843	SLC24A4
ENSG00000186153	16	78133310	79246564	2899	301	74612	1.1828	0.11844	WWOX
ENSG00000121361	12	21917889	21928515	3	2	74670	1.1822	0.11856	KCNJ8
ENSG00000090905	16	24741016	24838953	123	17	74624	1.1816	0.11869	TNRC6A
ENSG00000174516	11	66234216	66244808	12	3	74666	1.1812	0.11876	PELI3
ENSG00000066279	1	197053258	197115824	66	7	74670	1.1808	0.11884	ASPM
ENSG00000141510	17	7565097	7590856	57	16	74442	1.1808	0.11884	TP53
ENSG00000168671	5	36035119	36071460	82	13	74664	1.1801	0.11897	UGT3A2
ENSG00000065978	1	43148098	43168020	23	10	74643	1.1797	0.11906	YBX1
ENSG00000163931	3	53258723	53290068	95	10	74652	1.1797	0.11906	TKT
ENSG00000267909	14	70038216	70040339	4	1	74668	1.1794	0.11911	CCDC177
ENSG00000115423	2	84743579	85046713	521	18	74629	1.1794	0.11912	DNAH6
ENSG00000197415	3	156977531	157251408	516	32	74622	1.1792	0.11915	VEPH1
ENSG00000134007	14	70989075	71001732	25	6	74661	1.1792	0.11916	ADAM20
ENSG00000144560	3	11597544	11762220	377	43	74610	1.179	0.1192	VGLL4
ENSG00000099817	19	1086594	1095598	21	9	74630	1.1784	0.11932	POLR2E
ENSG00000136099	13	53418109	53422775	6	2	74665	1.1782	0.11935	PCDH8
ENSG00000181074	11	5775923	5776959	3	2	74673	1.1782	0.11936	OR52N4
ENSG00000146670	11	64833772	64851636	28	10	74620	1.178	0.11939	CDCA5
ENSG00000125255	13	103696350	103719196	102	18	74664	1.1779	0.11941	SLC10A2
ENSG00000144015	2	96257766	96265526	2	1	74567	1.1773	0.11954	TRIM43
ENSG00000053918	11	2465914	2870339	728	136	74620	1.1769	0.11962	KCNQ1
ENSG00000119801	2	30369807	30383399	14	6	74670	1.1767	0.11965	YPEL5
ENSG00000167916	17	38854243	38860002	5	2	74667	1.1768	0.11965	KRT24
ENSG00000113558	5	133484633	133512729	27	5	74521	1.1757	0.11987	SKP1
ENSG00000184860	16	82031221	82045093	18	8	74668	1.1755	0.1199	SDR42E1
ENSG00000237649	6	33359313	33377701	23	6	74599	1.1753	0.11993	KIFC1
ENSG00000214097	3	196233748	196242237	8	3	74460	1.1752	0.11997	SMCO1
ENSG00000154803	17	17115526	17140502	45	8	74669	1.1751	0.11998	FLCN
ENSG00000177483	2	238707032	238751451	58	11	74663	1.1747	0.12005	RBM44
ENSG00000176177	22	40139049	40289868	145	15	74586	1.1744	0.12012	ENTHD1
ENSG00000166329	17	55821842	55822673	3	1	74668	1.173	0.1204	CCDC182
ENSG00000189227	15	67813406	67819628	6	2	74673	1.1729	0.12042	C15orf61
ENSG00000159199	17	46970127	46973233	6	2	74671	1.1727	0.12046	ATP5G1
ENSG00000165025	9	93564069	93660831	290	41	74630	1.1724	0.12052	SYK
ENSG00000258053	12	71441182	71512027	122	12	74653	1.172	0.12059	CTD-2021H9.3
ENSG00000179477	17	7975954	7991021	27	9	74669	1.172	0.12061	ALOX12B
ENSG00000160325	9	136325089	136335970	19	7	74666	1.1716	0.12068	CACFD1
ENSG00000205930	21	34144411	34266043	206	23	74637	1.1716	0.12068	C21orf49
ENSG00000096654	6	27418522	27440897	63	6	74619	1.1716	0.12069	ZNF184
ENSG00000058335	15	79252289	79383115	301	55	74584	1.1715	0.12069	RASGRF1
ENSG00000141485	17	6588032	6616886	92	20	74657	1.1715	0.12071	SLC13A5
ENSG00000144028	2	96940074	96971297	27	8	74665	1.1712	0.12076	SNRNP200
ENSG00000091409	2	173292082	173371181	228	30	74568	1.171	0.1208	ITGA6
ENSG00000187118	3	28283075	28366633	112	13	74647	1.171	0.1208	CMC1
ENSG00000242616	9	114423615	114432526	16	4	74500	1.1709	0.12081	GNG10
ENSG00000121075	17	59529765	59562471	47	13	74668	1.1706	0.12088	TBX4
ENSG00000188833	9	140328816	140336268	8	4	74664	1.1705	0.12091	ENTPD8
ENSG00000197006	16	21608539	21668794	51	14	74638	1.1704	0.12091	METTL9
ENSG00000108306	17	37415384	37558776	177	13	74563	1.1705	0.12091	FBXL20
ENSG00000240563	1	62660503	62678000	70	14	74459	1.1694	0.12113	L1TD1
ENSG00000186235	2	239133193	239140318	19	4	74596	1.1693	0.12115	AC016757.3
ENSG00000196873	9	70856397	70914929	12	5	73670	1.1692	0.12116	CBWD3
ENSG00000186335	5	150694539	150727151	74	10	74598	1.1691	0.12118	SLC36A2
ENSG00000148204	9	126118449	126142603	46	11	74659	1.1687	0.12126	CRB2
ENSG00000188483	9	131937835	131940540	3	1	74609	1.1687	0.12127	IER5L
ENSG00000075223	7	80371854	80551675	246	45	74615	1.1682	0.12136	SEMA3C
ENSG00000197763	3	126290622	126373998	167	23	74658	1.1681	0.12138	TXNRD3
ENSG00000167723	17	3413796	3461289	150	33	74594	1.1681	0.12139	TRPV3
ENSG00000117010	1	40997233	41013841	32	6	74640	1.1676	0.12148	ZNF684
ENSG00000161509	17	72838162	72857627	26	3	74632	1.1676	0.12148	GRIN2C
ENSG00000142065	19	36827162	36870101	63	9	74249	1.1672	0.12157	ZFP14
ENSG00000197302	16	31724550	31806190	106	11	74655	1.1667	0.12167	ZNF720
ENSG00000249481	6	44310397	44344904	62	9	74457	1.1664	0.12173	SPATS1
ENSG00000108924	17	53342373	53402426	98	21	74630	1.166	0.12181	HLF
ENSG00000171160	10	99374310	99393344	23	4	74537	1.1655	0.12192	MORN4
ENSG00000064300	17	47572655	47592379	33	13	74385	1.1652	0.12197	NGFR
ENSG00000185499	1	155158300	155162707	2	1	74663	1.165	0.12201	MUC1
ENSG00000162441	1	9982173	10003465	30	8	74614	1.1644	0.12214	LZIC
ENSG00000215527	18	12658042	12663470	9	2	74631	1.1642	0.12216	AP005482.1
ENSG00000197713	2	210867289	210886300	11	5	74547	1.1642	0.12218	RPE
ENSG00000174521	19	40721965	40724306	2	1	74672	1.1641	0.12219	TTC9B
ENSG00000065060	6	34759857	34850915	174	15	74535	1.1632	0.12238	UHRF1BP1
ENSG00000183785	22	18593097	18629321	73	20	74279	1.1627	0.12247	TUBA8
ENSG00000183723	16	66648653	66730610	100	10	74321	1.1627	0.12248	CMTM4
ENSG00000176148	11	33060963	33127489	186	14	74586	1.1626	0.1225	TCP11L1
ENSG00000168830	6	87647024	87726349	135	17	74650	1.1623	0.12257	HTR1E
ENSG00000106829	9	82186688	82341658	200	27	74608	1.1622	0.12258	TLE4
ENSG00000256436	12	11182986	11184006	4	2	74671	1.1619	0.12264	TAS2R31
ENSG00000057019	3	98514785	98620533	178	18	74620	1.1616	0.12269	DCBLD2
ENSG00000002745	7	120965421	120981158	35	8	74655	1.1616	0.12269	WNT16
ENSG00000128191	22	20067755	20099400	66	10	74541	1.1613	0.12276	DGCR8
ENSG00000038002	4	178351924	178363657	18	7	74646	1.1612	0.12278	AGA
ENSG00000251247	19	37341263	37403931	95	11	74636	1.1612	0.12279	ZNF345
ENSG00000112319	6	133561736	133853258	570	50	74640	1.1604	0.12295	EYA4
ENSG00000167123	9	131174030	131199626	41	3	74578	1.1604	0.12295	CERCAM
ENSG00000043143	5	133860003	133918918	94	20	74633	1.1602	0.12298	JADE2
ENSG00000188060	1	28918712	28921955	5	3	74664	1.1601	0.123	RAB42
ENSG00000151348	11	44117099	44266979	183	22	74655	1.1599	0.12305	EXT2
ENSG00000079819	6	131160487	131384462	466	32	74602	1.1597	0.12308	EPB41L2
ENSG00000136811	9	131217465	131263571	38	7	74523	1.1584	0.12334	ODF2
ENSG00000084444	12	13197218	13295455	117	21	74612	1.1585	0.12334	KIAA1467
ENSG00000168610	17	40465342	40540586	86	8	74603	1.1583	0.12337	STAT3
ENSG00000204897	17	38904273	38911584	8	4	74667	1.158	0.12343	KRT25
ENSG00000032219	14	58765103	58840605	69	13	74619	1.1579	0.12345	ARID4A
ENSG00000166750	17	33570055	33600674	52	9	74655	1.1576	0.12351	SLFN5
ENSG00000105204	19	40315990	40324841	9	3	74666	1.1576	0.12352	DYRK1B
ENSG00000067066	2	231280657	231408805	275	29	74608	1.1572	0.1236	SP100
ENSG00000148803	10	135168658	135171529	5	1	74664	1.157	0.12365	FUOM
ENSG00000118961	2	20883788	21022882	210	29	74588	1.1568	0.12368	C2orf43
ENSG00000172590	14	23299088	23304246	14	5	74658	1.1563	0.12377	MRPL52
ENSG00000115762	2	131862420	132111282	205	14	74599	1.1559	0.12386	PLEKHB2
ENSG00000139970	14	60062694	60337684	359	26	74650	1.1559	0.12387	RTN1
ENSG00000139624	12	50523575	50561288	41	6	74448	1.1558	0.12388	CERS5
ENSG00000156097	1	110082494	110091028	8	3	74672	1.1555	0.12395	GPR61
ENSG00000166664	15	30653443	30686052	1	1	73713	1.155	0.12405	CHRFAM7A
ENSG00000170775	7	124386051	124405681	24	7	74666	1.1546	0.12413	GPR37
ENSG00000182993	12	14956506	15059520	181	11	74602	1.1543	0.12419	C12orf60
ENSG00000164123	4	159814286	159959912	289	17	74598	1.1537	0.12431	C4orf45
ENSG00000214510	5	147647743	147665817	10	5	74665	1.1537	0.12432	SPINK13
ENSG00000188820	6	116782533	116784934	3	2	74656	1.1537	0.12432	FAM26F
ENSG00000093144	6	127609855	127664754	80	14	74596	1.1533	0.1244	ECHDC1
ENSG00000198488	11	76745385	76753096	18	5	74652	1.1528	0.12449	B3GNT6
ENSG00000142409	19	56598732	56632649	66	9	74568	1.1529	0.12449	ZNF787
ENSG00000158079	9	96793076	96872138	89	17	74661	1.1527	0.12452	PTPDC1
ENSG00000198162	1	117910071	118071494	314	18	74625	1.1526	0.12453	MAN1A2
ENSG00000264187	17	17105963	17140499	61	10	74647	1.1526	0.12453	RP11-45M22.4
ENSG00000267360	19	37583921	37701414	143	13	74648	1.1526	0.12454	CTC-454I21.3
ENSG00000167969	16	2289396	2302301	19	3	74536	1.1525	0.12456	ECI1
ENSG00000124532	6	24403153	24425810	82	9	74563	1.1522	0.12461	MRS2
ENSG00000106789	9	100883257	100954922	168	37	74566	1.1515	0.12476	CORO2A
ENSG00000243543	20	44162835	44168134	8	4	74672	1.1513	0.12481	WFDC6
ENSG00000196862	2	108443388	108507297	33	7	74605	1.1512	0.12482	RGPD4
ENSG00000180083	20	44277202	44298909	38	6	74593	1.1511	0.12486	WFDC11
ENSG00000183313	11	6007122	6008215	6	3	74671	1.1509	0.12488	OR52L1
ENSG00000198060	10	94050920	94113721	57	10	74626	1.1508	0.12491	2026-03-05
ENSG00000174891	3	157823644	158263519	903	20	74637	1.1507	0.12492	RSRC1
ENSG00000166130	12	99007183	99038891	51	13	74530	1.1507	0.12493	IKBIP
ENSG00000005339	16	3775055	3930727	140	14	74615	1.1507	0.12493	CREBBP
ENSG00000114315	3	193853934	193856521	2	1	74666	1.1505	0.12497	HES1
ENSG00000137731	11	117671559	117699413	61	16	74661	1.1505	0.12497	FXYD2
ENSG00000163820	3	45959396	46037316	151	16	74645	1.1504	0.12498	FYCO1
ENSG00000149809	11	64879317	64883856	7	2	74592	1.15	0.12508	TM7SF2
ENSG00000081059	5	133450402	133487556	53	9	74635	1.1493	0.12522	TCF7
ENSG00000111186	12	1639057	1756409	315	78	74611	1.1487	0.12533	WNT5B
ENSG00000186452	12	51236703	51281667	100	8	74658	1.1488	0.12533	TMPRSS12
ENSG00000169682	16	28985542	28995869	16	5	74643	1.1485	0.12537	SPNS1
ENSG00000167759	19	51559463	51568371	16	5	74669	1.1484	0.1254	KLK13
ENSG00000273088	1	155141885	155159748	21	7	74662	1.1483	0.12542	RP11-201K10.3
ENSG00000080845	20	34894258	35157040	181	33	74538	1.1483	0.12542	DLGAP4
ENSG00000160973	8	145698795	145701718	2	1	74672	1.1477	0.12555	FOXH1
ENSG00000150681	1	192127587	192154945	29	7	74658	1.1476	0.12556	RGS18
ENSG00000130540	22	44220389	44258398	86	12	74662	1.1475	0.12559	SULT4A1
ENSG00000232748	16	31072813	31073451	1	1	74673	1.1473	0.12562	ZNF668
ENSG00000100030	22	22108789	22221970	172	21	74496	1.1474	0.12562	MAPK1
ENSG00000119729	2	46768945	46810260	57	14	74651	1.1471	0.12567	RHOQ
ENSG00000198176	13	114239013	114295785	59	8	74574	1.1467	0.12576	TFDP1
ENSG00000056558	9	123664671	123691451	60	7	74670	1.1466	0.12578	TRAF1
ENSG00000111339	12	14978503	14996429	31	5	74512	1.1465	0.1258	ART4
ENSG00000215455	21	45958864	45960078	3	1	74660	1.1463	0.12583	KRTAP10-1
ENSG00000126705	1	27860546	27930942	43	9	74657	1.1463	0.12584	AHDC1
ENSG00000167196	15	76196200	76227609	38	6	74652	1.146	0.12589	FBXO22
ENSG00000105880	7	96649704	96654409	10	7	74606	1.1459	0.12592	DLX5
ENSG00000085563	7	87133175	87342611	296	32	74566	1.1458	0.12594	ABCB1
ENSG00000136631	1	150039369	150117505	78	5	74489	1.1458	0.12595	VPS45
ENSG00000168542	2	189839046	189877472	56	10	74524	1.1458	0.12595	COL3A1
ENSG00000183960	3	19189946	19577138	383	51	74648	1.1455	0.126	KCNH8
ENSG00000070785	1	45316450	45452282	232	14	74523	1.1454	0.12602	EIF2B3
ENSG00000152527	2	43864412	43995126	285	32	74561	1.1454	0.12602	PLEKHH2
ENSG00000138663	4	83955600	83996971	31	9	74622	1.1453	0.12604	COPS4
ENSG00000137825	15	41785591	41795747	15	5	74633	1.1453	0.12604	ITPKA
ENSG00000132692	1	156611182	156629324	23	7	74669	1.145	0.1261	BCAN
ENSG00000147654	8	110551940	110578225	24	7	74636	1.1449	0.12612	EBAG9
ENSG00000161956	17	7465192	7475287	11	5	74657	1.1448	0.12614	SENP3
ENSG00000146410	6	136552162	136571473	4	2	74664	1.1446	0.12618	MTFR2
ENSG00000198178	12	7882011	7904201	58	8	74312	1.1441	0.12629	CLEC4C
ENSG00000114784	3	40351175	40353915	5	2	74669	1.1438	0.12636	EIF1B
ENSG00000167637	19	44331444	44353307	80	9	74643	1.1436	0.12639	ZNF283
ENSG00000079785	2	15731302	15771235	85	9	74626	1.1435	0.12642	DDX1
ENSG00000189051	17	8294022	8301144	13	5	74670	1.1431	0.1265	RNF222
ENSG00000083814	19	58231119	58238992	8	4	74587	1.1427	0.12659	ZNF671
ENSG00000103429	16	14726672	14763093	25	10	74472	1.1425	0.12661	BFAR
ENSG00000124159	20	43922085	43937169	32	7	74556	1.1426	0.12661	MATN4
ENSG00000186566	17	42472652	42580798	111	12	74491	1.1425	0.12663	GPATCH8
ENSG00000180425	11	114262165	114271139	12	4	74604	1.1414	0.12686	C11orf71
ENSG00000187736	2	219940039	220025587	120	11	74567	1.1406	0.12702	NHEJ1
ENSG00000198445	22	17071667	17073700	1	1	74673	1.1405	0.12704	CCT8L2
ENSG00000144711	3	12938719	13114617	361	59	74656	1.1403	0.12709	IQSEC1
ENSG00000156206	15	81299374	81441516	254	24	74644	1.1401	0.12712	C15orf26
ENSG00000177954	1	153963235	153964626	1	1	74672	1.1399	0.12715	RPS27
ENSG00000182450	11	64058774	64067503	6	2	74521	1.1397	0.1272	KCNK4
ENSG00000186174	11	118764584	118796317	29	10	74662	1.1394	0.12727	BCL9L
ENSG00000130635	9	137533620	137736686	577	65	74616	1.1393	0.12729	COL5A1
ENSG00000057608	10	5807186	5884095	129	24	74527	1.1393	0.12729	GDI2
ENSG00000077044	2	234263153	234380750	134	18	74615	1.1392	0.12731	DGKD
ENSG00000254685	1	74663896	74699770	74	7	74622	1.1386	0.12743	FPGT
ENSG00000188394	9	125796806	125797975	1	1	74675	1.1381	0.12754	GPR21
ENSG00000134014	8	27947190	28048673	152	15	74644	1.138	0.12756	ELP3
ENSG00000116761	1	70876901	70905534	39	10	74628	1.1377	0.12762	CTH
ENSG00000100354	22	40440821	40731812	288	16	74573	1.1376	0.12764	TNRC6B
ENSG00000144648	3	42846244	42929466	144	18	74625	1.1376	0.12765	ACKR2
ENSG00000140873	16	77281710	77469011	528	40	74634	1.1375	0.12767	ADAMTS18
ENSG00000240871	17	39240459	39241396	4	2	74641	1.1373	0.12771	KRTAP4-7
ENSG00000151715	11	129685714	129729898	98	15	74509	1.1365	0.12788	TMEM45B
ENSG00000152422	5	82373317	82649606	463	32	74596	1.1363	0.12791	XRCC4
ENSG00000166147	15	48700503	48938046	258	12	74626	1.1361	0.12796	FBN1
ENSG00000180305	20	44258165	44259835	6	2	74652	1.1358	0.12803	WFDC10A
ENSG00000149243	11	75133438	75141674	5	3	74670	1.1355	0.12808	KLHL35
ENSG00000196776	3	107762145	107809872	68	14	74663	1.135	0.12819	CD47
ENSG00000204397	11	104912053	104972158	97	11	74664	1.135	0.12819	CARD16
ENSG00000137204	6	43263432	43273276	8	3	74664	1.1347	0.12825	SLC22A7
ENSG00000170638	22	50624344	50638027	32	9	74657	1.1345	0.12828	TRABD
ENSG00000134759	18	33709407	33757909	97	11	74544	1.1342	0.12835	ELP2
ENSG00000049239	1	9294834	9331396	60	15	74525	1.1342	0.12836	H6PD
ENSG00000107242	9	71320575	71624092	617	41	74630	1.1339	0.12841	PIP5K1B
ENSG00000129810	3	20202085	20227784	58	8	74648	1.1338	0.12844	SGOL1
ENSG00000152784	4	81105033	81125483	37	9	74553	1.1338	0.12844	PRDM8
ENSG00000125818	20	1093906	1160596	88	22	74669	1.1335	0.1285	PSMF1
ENSG00000130703	20	60813580	60871268	108	14	74591	1.1333	0.12854	OSBPL2
ENSG00000111684	12	7085348	7125814	32	5	74260	1.1332	0.12857	LPCAT3
ENSG00000234965	22	42307297	42310570	8	2	74670	1.1332	0.12857	SHISA8
ENSG00000152193	13	79188426	79233314	63	7	74617	1.133	0.12861	RNF219
ENSG00000072657	12	72481046	73059422	899	63	74639	1.1327	0.12867	TRHDE
ENSG00000168004	11	63228876	63258666	40	10	74614	1.1324	0.12873	HRASLS5
ENSG00000143106	1	109941653	109969062	24	6	74666	1.1321	0.12879	PSMA5
ENSG00000078328	16	6069095	7763340	4198	399	74614	1.1319	0.12884	RBFOX1
ENSG00000122877	10	64571756	64679660	225	25	74607	1.1315	0.12893	EGR2
ENSG00000121101	17	56634039	56769416	183	23	74523	1.1311	0.129	TEX14
ENSG00000178562	2	204571198	204603635	49	10	74663	1.1307	0.12908	CD28
ENSG00000265096	17	77015291	77023737	9	3	74662	1.1305	0.12913	C1QTNF1-AS1
ENSG00000136861	9	123151147	123342448	160	19	74614	1.1302	0.12919	CDK5RAP2
ENSG00000142453	19	10982189	11033453	55	10	74513	1.13	0.12924	CARM1
ENSG00000197919	9	21440440	21441315	2	1	74656	1.1299	0.12927	IFNA1
ENSG00000180113	6	46655612	46672056	12	6	74055	1.1298	0.12929	TDRD6
ENSG00000186090	3	183749332	183757157	26	6	74380	1.1296	0.12932	HTR3D
ENSG00000065526	1	16174359	16266955	85	13	74552	1.1295	0.12934	SPEN
ENSG00000176715	16	89154783	89222254	196	22	74621	1.1289	0.12946	ACSF3
ENSG00000100146	22	38366693	38383429	8	3	74669	1.129	0.12946	SOX10
ENSG00000143811	1	226107578	226111978	5	3	74662	1.1287	0.12951	PYCR2
ENSG00000171150	2	46926091	46990268	151	21	74589	1.1285	0.12955	SOCS5
ENSG00000185627	11	236546	252983	63	10	74662	1.1285	0.12955	PSMD13
ENSG00000117479	1	169433147	169455241	26	9	74645	1.1278	0.1297	SLC19A2
ENSG00000178597	4	7432022	7436700	27	7	74662	1.1278	0.12971	PSAPL1
ENSG00000168060	11	64812290	64826021	12	5	74332	1.1269	0.12988	NAALADL1
ENSG00000161395	17	37827375	37853050	48	4	74530	1.1268	0.12991	PGAP3
ENSG00000104826	19	49519237	49520338	6	2	74667	1.1267	0.12993	LHB
ENSG00000188641	1	97543299	98386605	1439	109	74616	1.1266	0.12995	DPYD
ENSG00000257062	12	21200113	21329829	326	21	74637	1.1265	0.12998	RP11-125O5.2
ENSG00000179862	1	41326729	41328018	3	1	74601	1.1263	0.13002	CITED4
ENSG00000163914	3	129247483	129254012	9	4	74671	1.1259	0.1301	RHO
ENSG00000111596	12	70636774	70748773	187	21	74581	1.1258	0.13013	CNOT2
ENSG00000068912	2	54014181	54045956	48	12	74580	1.1255	0.13018	ERLEC1
ENSG00000138041	2	55774428	55846015	137	20	74567	1.1254	0.13021	SMEK2
ENSG00000125787	20	3024268	3026393	2	1	74674	1.1249	0.13032	GNRH2
ENSG00000138587	15	56713742	56757335	62	13	74632	1.1248	0.13034	MNS1
ENSG00000198783	17	33288549	33290205	4	2	74671	1.1236	0.13058	ZNF830
ENSG00000115935	2	175424300	175547644	142	24	74628	1.1232	0.13067	WIPF1
ENSG00000196355	4	38628029	38666430	66	12	74572	1.1228	0.13076	AC021860.1
ENSG00000186190	20	31643230	31661434	41	9	74670	1.1226	0.13081	BPIFB3
ENSG00000167657	19	3958451	3971121	10	3	74664	1.1224	0.13086	DAPK3
ENSG00000182326	12	7096351	7178336	94	10	74565	1.1223	0.13087	C1S
ENSG00000240386	1	152748848	152749445	1	1	74673	1.1222	0.13088	LCE1F
ENSG00000196104	4	167654535	168155947	1076	62	74584	1.1221	0.13091	SPOCK3
ENSG00000137672	11	101322295	101743293	1086	44	74640	1.1214	0.13105	TRPC6
ENSG00000148248	9	136228325	136242970	20	4	74654	1.1214	0.13106	SURF4
ENSG00000182585	4	75174190	75181024	4	1	74662	1.1209	0.13116	EPGN
ENSG00000183255	21	46269500	46293752	66	14	74664	1.1207	0.13122	PTTG1IP
ENSG00000177370	17	900357	906911	7	3	74609	1.1205	0.13124	TIMM22
ENSG00000205307	7	100169855	100171270	2	1	74546	1.1205	0.13126	SAP25
ENSG00000169509	1	152486978	152488486	3	1	74674	1.1204	0.13127	CRCT1
ENSG00000114988	2	97371666	97405801	29	5	74626	1.1201	0.13133	LMAN2L
ENSG00000085721	16	15153879	15188174	1	1	70414	1.12	0.13136	RRN3
ENSG00000156599	11	57435219	57468659	35	7	74610	1.1199	0.13137	ZDHHC5
ENSG00000011523	2	65283500	65314138	55	10	74519	1.1193	0.13151	CEP68
ENSG00000196616	4	100226121	100242558	27	8	74658	1.119	0.13156	ADH1B
ENSG00000173221	5	95087023	95158709	125	25	74656	1.1187	0.13163	GLRX
ENSG00000143032	1	91177096	91182794	5	3	74663	1.1183	0.13171	BARHL2
ENSG00000250506	17	73996987	74002080	6	3	74669	1.118	0.13179	CDK3
ENSG00000145384	4	120238405	120243545	28	3	74652	1.1176	0.13188	FABP2
ENSG00000104755	8	39601254	39695808	116	16	74619	1.1169	0.13202	ADAM2
ENSG00000172487	11	56127691	56128764	6	2	74668	1.1168	0.13204	OR8J1
ENSG00000182566	19	7793843	7798792	8	3	74674	1.1168	0.13205	CLEC4G
ENSG00000128590	7	108210012	108215294	4	2	74669	1.1167	0.13207	DNAJB9
ENSG00000146910	7	155266901	155326557	127	37	74648	1.1159	0.13223	CNPY1
ENSG00000186648	14	24521206	24538937	34	13	74633	1.1155	0.13232	LRRC16B
ENSG00000113638	5	40714577	40756077	62	10	74460	1.1153	0.13237	TTC33
ENSG00000150656	18	72201675	72254448	115	35	74535	1.115	0.13242	CNDP1
ENSG00000167291	17	77906142	78009647	219	67	74519	1.115	0.13243	TBC1D16
ENSG00000164082	3	51741086	51752629	5	3	74673	1.1146	0.13251	GRM2
ENSG00000145623	5	38845960	38945698	200	35	74653	1.1143	0.13258	OSMR
ENSG00000068305	15	100017370	100256671	381	48	74587	1.1142	0.1326	MEF2A
ENSG00000182156	17	77704681	77716021	23	7	74624	1.114	0.13263	ENPP7
ENSG00000196967	19	37597636	37663643	90	9	74655	1.1139	0.13266	ZNF585A
ENSG00000197416	8	82437216	82443613	18	5	74657	1.1137	0.13271	FABP12
ENSG00000140986	16	1993975	2007607	38	17	74633	1.1136	0.13272	RPL3L
ENSG00000258989	14	61995846	62124682	239	44	74646	1.113	0.13286	RP11-47I22.4
ENSG00000136108	13	53029564	53050763	39	6	74654	1.1129	0.13287	CKAP2
ENSG00000163608	3	112721287	112738708	31	9	74665	1.1128	0.13289	C3orf17
ENSG00000151067	12	2079952	2802108	1353	163	74642	1.1128	0.1329	CACNA1C
ENSG00000219073	1	22303514	22325135	111	17	74483	1.1127	0.13292	CELA3B
ENSG00000088854	20	3229951	3388272	376	15	74551	1.1126	0.13293	C20orf194
ENSG00000268657	14	92038788	92041383	2	1	74668	1.1126	0.13294	AL133373.1
ENSG00000260836	15	83208783	83224682	16	4	74669	1.1126	0.13294	RP11-152F13.10
ENSG00000135324	6	84743475	84800600	105	13	74611	1.1117	0.13313	MRAP2
ENSG00000182372	8	1703944	1734738	52	9	74653	1.1113	0.13322	CLN8
ENSG00000260537	16	70333097	70400163	48	17	74521	1.1112	0.13323	RP11-529K1.3
ENSG00000014164	8	144519825	144623623	168	26	74644	1.1112	0.13324	ZC3H3
ENSG00000196979	9	132902889	132906498	11	3	74655	1.1111	0.13326	AL360004.1
ENSG00000105697	19	35771619	35776046	5	2	74670	1.1102	0.13346	HAMP
ENSG00000121068	17	59477257	59486827	15	4	74654	1.1098	0.13354	TBX2
ENSG00000250799	19	36290890	36304201	14	7	74453	1.1096	0.13359	PRODH2
ENSG00000084733	2	26256976	26360323	132	7	74641	1.1094	0.13363	RAB10
ENSG00000242689	11	58390146	58393198	4	2	74671	1.1089	0.13374	CNTF
ENSG00000132874	18	42792960	43263072	975	92	74634	1.1088	0.13377	SLC14A2
ENSG00000142347	19	8585674	8642461	100	26	74373	1.1086	0.13381	MYO1F
ENSG00000149218	11	94822974	94865809	100	22	74642	1.1083	0.13387	ENDOD1
ENSG00000147459	8	25042238	25275598	408	51	74584	1.1082	0.13388	DOCK5
ENSG00000240747	3	42850975	42984284	189	24	74605	1.1078	0.13396	KRBOX1
ENSG00000023608	14	62229075	62263146	79	9	74500	1.1078	0.13397	SNAPC1
ENSG00000120068	17	46688739	46692478	5	3	74384	1.1077	0.13399	HOXB8
ENSG00000107854	10	93558069	93625033	109	12	74631	1.1076	0.13403	TNKS2
ENSG00000220256	2	240684554	240724577	139	20	74567	1.1074	0.13405	AC093802.1
ENSG00000145284	4	83550692	83720010	565	50	74629	1.1075	0.13405	SCD5
ENSG00000128313	22	36113919	36125530	36	5	74624	1.1073	0.13407	APOL5
ENSG00000118492	6	146920101	147136598	375	48	74631	1.1073	0.13409	ADGB
ENSG00000178403	4	113434672	113437328	2	1	74662	1.1069	0.13417	NEUROG2
ENSG00000142002	19	4675236	4724685	84	19	74647	1.1066	0.13423	DPP9
ENSG00000166261	11	123594885	123612383	39	4	74669	1.1064	0.13427	ZNF202
ENSG00000139971	14	58466453	58764857	464	53	74578	1.1064	0.13428	C14orf37
ENSG00000101213	20	62159778	62168723	16	4	74648	1.1063	0.13431	PTK6
ENSG00000141568	17	80477589	80602538	327	46	74541	1.1059	0.13438	FOXK2
ENSG00000187498	13	110801318	110959496	456	68	74586	1.1059	0.13439	COL4A1
ENSG00000159388	1	203274619	203278730	3	2	74671	1.1057	0.13443	BTG2
ENSG00000228273	7	100547257	100550424	9	4	74669	1.1051	0.13456	MUC3A
ENSG00000049540	7	73442119	73484237	49	13	74634	1.105	0.13457	ELN
ENSG00000183476	15	78370150	78397251	48	13	74655	1.1048	0.13462	SH2D7
ENSG00000145476	4	187112674	187134610	53	9	74594	1.1048	0.13463	CYP4V2
ENSG00000203857	1	120049821	120057681	4	1	74674	1.1045	0.13468	HSD3B1
ENSG00000121579	3	113435307	113465147	27	5	74662	1.1044	0.1347	NAA50
ENSG00000269259	10	102882536	102883624	1	1	74669	1.1044	0.1347	HUG1
ENSG00000083844	19	57702868	57724724	40	8	74665	1.1044	0.1347	ZNF264
ENSG00000160799	3	46963216	47023500	51	10	74620	1.1043	0.13473	CCDC12
ENSG00000171467	6	43274872	43337216	62	12	74593	1.1042	0.13475	ZNF318
ENSG00000272647	7	99156291	99205433	47	10	74631	1.1039	0.13481	GS1-259H13.10
ENSG00000154864	18	10666480	11148587	1253	127	74626	1.1039	0.13482	PIEZO2
ENSG00000167617	19	54976210	54984411	10	3	74110	1.1037	0.13486	CDC42EP5
ENSG00000104427	8	79578282	79632000	80	10	74655	1.1036	0.13487	ZC2HC1A
ENSG00000162543	1	20512578	20522541	5	2	74667	1.1034	0.13492	UBXN10
ENSG00000148814	10	134145614	134195010	133	15	74581	1.1034	0.13494	LRRC27
ENSG00000170209	11	113258513	113271140	18	4	74670	1.103	0.13501	ANKK1
ENSG00000140104	14	105452112	105476819	64	12	74520	1.1029	0.13503	C14orf79
ENSG00000160796	3	47021173	47051193	24	4	74672	1.1028	0.13505	NBEAL2
ENSG00000141627	18	46570039	46987717	713	27	74592	1.1028	0.13506	DYM
ENSG00000162444	1	10057264	10076078	22	4	74264	1.1027	0.13509	RBP7
ENSG00000178363	10	5566924	5568225	5	2	74671	1.1026	0.1351	CALML3
ENSG00000150244	11	55029658	55038595	20	7	73879	1.1017	0.13529	TRIM48
ENSG00000197465	4	144792020	144826716	48	8	74600	1.1012	0.13541	GYPE
ENSG00000151575	15	56536207	56738195	354	17	74608	1.101	0.13544	TEX9
ENSG00000118514	6	135238528	135271260	33	6	74604	1.1009	0.13548	ALDH8A1
ENSG00000172663	11	67231824	67236743	2	1	74623	1.1008	0.13549	TMEM134
ENSG00000240038	1	104096437	104122156	22	9	74666	1.1002	0.13562	AMY2B
ENSG00000119715	14	76776957	76968178	514	55	74576	1.1	0.13566	ESRRB
ENSG00000136011	12	103981051	104160505	425	66	74634	1.0997	0.13573	STAB2
ENSG00000108823	17	48241575	48253292	19	6	74663	1.0996	0.13575	SGCA
ENSG00000179097	3	88039846	88042919	6	4	74666	1.0991	0.13586	HTR1F
ENSG00000099899	22	20099389	20104915	12	5	74670	1.099	0.13587	TRMT2A
ENSG00000224838	5	59726565	59726939	1	1	74672	1.0987	0.13595	FKSG52
ENSG00000006695	17	13972813	14111994	272	32	74621	1.0985	0.13599	COX10
ENSG00000110172	11	89934328	89956532	44	6	74600	1.0984	0.13601	CHORDC1
ENSG00000165458	11	71934745	71950149	17	6	74661	1.0982	0.13606	INPPL1
ENSG00000078898	20	31595406	31611515	18	5	74671	1.098	0.13611	BPIFB2
ENSG00000100239	22	50781733	50883514	215	22	74571	1.0976	0.13618	PPP6R2
ENSG00000170779	14	105475910	105487485	32	4	74603	1.0974	0.13624	CDCA4
ENSG00000159202	17	46985731	47006418	37	4	74655	1.0965	0.13643	UBE2Z
ENSG00000133937	14	95234553	95236562	2	1	74674	1.0964	0.13645	GSC
ENSG00000198589	4	151185594	151936879	989	41	74625	1.0961	0.13651	LRBA
ENSG00000167851	17	72462555	72480933	49	12	74627	1.0958	0.13657	CD300A
ENSG00000254788	16	66586490	66613038	36	4	74648	1.0958	0.13658	CKLF-CMTM1
ENSG00000079974	22	51205929	51222091	16	4	74582	1.0955	0.13666	RABL2B
ENSG00000089505	16	66600294	66613040	17	2	74633	1.0951	0.13674	CMTM1
ENSG00000132677	1	156339003	156355011	32	9	74399	1.0942	0.13693	RHBG
ENSG00000140992	16	2587965	2653189	10	6	74670	1.0942	0.13693	PDPK1
ENSG00000172840	16	66912492	66929657	32	8	74212	1.0941	0.13696	PDP2
ENSG00000188352	9	20658308	20995954	517	34	74626	1.094	0.13698	FOCAD
ENSG00000079134	18	214520	268050	64	10	74546	1.0939	0.137	THOC1
ENSG00000165646	10	119000604	119038941	79	20	74646	1.0936	0.13706	SLC18A2
ENSG00000136875	9	116037623	116055185	40	9	74565	1.093	0.1372	PRPF4
ENSG00000178965	1	75033795	75139422	101	16	74655	1.0922	0.13736	C1orf173
ENSG00000069764	16	14766405	14788526	7	3	74149	1.0923	0.13736	PLA2G10
ENSG00000071794	3	148747914	148804341	80	13	74586	1.0921	0.13739	HLTF
ENSG00000151090	3	24158651	24536773	750	114	74617	1.0919	0.13743	THRB
ENSG00000083544	13	60970591	61148012	255	19	74573	1.092	0.13743	TDRD3
ENSG00000070182	14	65213002	65346601	330	37	74641	1.0919	0.13743	SPTB
ENSG00000156413	19	5830621	5839742	18	4	74594	1.0917	0.13748	FUT6
ENSG00000189283	3	59735036	61237133	3813	318	74623	1.0917	0.13749	FHIT
ENSG00000185386	22	50702142	50709196	12	5	74668	1.0916	0.13749	MAPK11
ENSG00000182521	14	55880259	55923444	124	11	74647	1.0911	0.13761	TBPL2
ENSG00000173376	4	121956768	121994176	72	15	74572	1.0906	0.13772	NDNF
ENSG00000213901	2	219940051	220035549	127	12	74572	1.0905	0.13775	SLC23A3
ENSG00000038427	5	82767284	82878122	162	34	74664	1.0904	0.13777	VCAN
ENSG00000176371	15	85144217	85171027	30	9	74644	1.0901	0.13783	ZSCAN2
ENSG00000198326	20	2795614	2800930	6	3	74260	1.09	0.13786	TMEM239
ENSG00000142611	1	2985732	3355185	856	140	74624	1.0899	0.13788	PRDM16
ENSG00000162542	1	20008706	20126438	271	45	74525	1.0895	0.13796	TMCO4
ENSG00000141543	17	78109013	78120982	24	7	74648	1.0891	0.13804	EIF4A3
ENSG00000257599	12	29542227	29640421	222	20	74605	1.0889	0.1381	OVCH1-AS1
ENSG00000118503	6	138188351	138204449	22	5	74663	1.0886	0.13815	TNFAIP3
ENSG00000141748	17	37313147	37323737	33	9	74497	1.0887	0.13815	ARL5C
ENSG00000198732	14	70320848	70499083	436	58	74633	1.0884	0.13821	SMOC1
ENSG00000133256	4	619373	664571	88	10	74602	1.0884	0.13822	PDE6B
ENSG00000123983	2	223725652	223809357	158	17	74631	1.0882	0.13825	ACSL3
ENSG00000126860	17	29644578	29648902	8	1	74651	1.0881	0.13827	EVI2A
ENSG00000169299	4	37828255	37864558	114	12	74639	1.088	0.1383	PGM2
ENSG00000163462	1	155145873	155157447	10	4	74667	1.0879	0.13833	TRIM46
ENSG00000114573	3	113465866	113530903	59	5	74473	1.0878	0.13835	ATP6V1A
ENSG00000163067	2	95831177	95850065	12	5	74606	1.0877	0.13837	ZNF2
ENSG00000143772	1	226819391	226927024	128	24	74613	1.0875	0.13841	ITPKB
ENSG00000189042	19	37178514	37218603	72	10	74582	1.0874	0.13843	ZNF567
ENSG00000140367	15	76135622	76193419	71	9	74649	1.0873	0.13845	UBE2Q2
ENSG00000229676	19	22817126	22850472	140	5	74485	1.087	0.13851	ZNF492
ENSG00000145029	3	49460379	49466759	7	4	74658	1.0869	0.13854	NICN1
ENSG00000163491	3	27151576	27410951	547	21	74628	1.0868	0.13856	NEK10
ENSG00000242441	2	48844937	48960287	297	33	74375	1.0868	0.13857	GTF2A1L
ENSG00000164659	7	86506222	86689015	296	14	74625	1.0867	0.13859	KIAA1324L
ENSG00000007264	19	3777971	3802127	36	12	74631	1.0863	0.13867	MATK
ENSG00000196660	1	219858769	220131989	603	45	74628	1.0862	0.13869	SLC30A10
ENSG00000151835	13	23902965	24007841	199	35	74591	1.0861	0.13873	SACS
ENSG00000103274	16	10837643	10863208	42	8	74579	1.0859	0.13875	NUBP1
ENSG00000165119	9	86582998	86595569	10	4	74488	1.0857	0.13881	HNRNPK
ENSG00000132130	17	35294084	35301917	3	1	74635	1.0855	0.13886	LHX1
ENSG00000145386	4	122737599	122745087	7	3	74661	1.0854	0.13887	CCNA2
ENSG00000141580	17	80572438	80606429	67	15	74494	1.0853	0.13889	WDR45B
ENSG00000183726	1	25664408	25688852	21	6	74583	1.0851	0.13893	TMEM50A
ENSG00000087274	4	2845584	2931803	83	14	74550	1.085	0.13895	ADD1
ENSG00000111341	12	15034115	15038860	5	1	74660	1.0848	0.13899	MGP
ENSG00000214819	17	20483037	20484224	1	1	74675	1.0839	0.13921	CDRT15L2
ENSG00000100433	14	88649113	88793251	380	57	74602	1.0838	0.13923	KCNK10
ENSG00000188000	19	9296279	9299493	6	2	73872	1.0833	0.13934	OR7D2
ENSG00000115170	2	158592958	158732374	154	33	74567	1.083	0.13941	ACVR1
ENSG00000232774	14	62037258	62125414	178	29	74639	1.083	0.13941	RP11-47I22.3
ENSG00000141030	17	17150141	17184607	60	8	74583	1.0828	0.13945	COPS3
ENSG00000117407	1	44398992	44402913	6	2	74648	1.0827	0.13948	ARTN
ENSG00000066230	5	473425	524447	152	30	74644	1.0824	0.13953	SLC9A3
ENSG00000088451	13	95226308	95248511	47	5	74632	1.0823	0.13956	TGDS
ENSG00000181143	19	8959520	9092018	313	38	74623	1.0823	0.13956	MUC16
ENSG00000205726	21	35014706	35272165	321	50	74566	1.0822	0.13958	ITSN1
ENSG00000213047	1	197473878	197744826	231	20	74637	1.082	0.13963	DENND1B
ENSG00000128573	7	113726382	114333827	657	49	74606	1.0819	0.13966	FOXP2
ENSG00000127995	7	94138531	94186331	59	9	74636	1.0818	0.13967	CASD1
ENSG00000136750	10	26505236	26593487	141	11	74555	1.0814	0.13976	GAD2
ENSG00000130876	19	33699570	33716756	35	14	74650	1.0814	0.13976	SLC7A10
ENSG00000158615	1	204372515	204380919	11	3	74627	1.0811	0.13982	PPP1R15B
ENSG00000120833	12	93963590	93977263	22	5	74651	1.0811	0.13984	SOCS2
ENSG00000062524	15	41795836	41806085	20	5	74636	1.0809	0.13988	LTK
ENSG00000160678	1	153600402	153604513	7	2	74672	1.0808	0.13989	S100A1
ENSG00000152804	10	94447945	94455403	7	3	74663	1.0807	0.13992	HHEX
ENSG00000077238	16	27324989	27376099	110	17	74642	1.0805	0.13997	IL4R
ENSG00000111224	12	3900213	3982608	195	24	74612	1.08	0.14006	PARP11
ENSG00000042493	2	85621871	85645555	68	15	74581	1.0798	0.14011	CAPG
ENSG00000174989	12	117348761	117468953	170	13	74628	1.0798	0.14012	FBXW8
ENSG00000100372	22	41165634	41215403	42	5	74575	1.0798	0.14012	SLC25A17
ENSG00000109255	4	56461396	56502865	96	12	74586	1.0796	0.14015	NMU
ENSG00000104205	8	67624653	67774257	178	10	74545	1.0795	0.14018	SGK3
ENSG00000172757	11	65590493	65629497	51	9	74551	1.0789	0.14031	CFL1
ENSG00000124466	19	43964939	43969812	11	4	74672	1.0788	0.14035	LYPD3
ENSG00000169981	3	44690219	44702283	7	4	74654	1.0787	0.14037	ZNF35
ENSG00000119408	9	127019885	127115586	156	21	74625	1.0786	0.14037	NEK6
ENSG00000158815	8	21899909	21906320	13	6	74660	1.0786	0.14039	FGF17
ENSG00000182197	8	118806729	119124092	496	45	74576	1.0786	0.14039	EXT1
ENSG00000063180	19	49141199	49149569	8	3	74658	1.0782	0.14047	CA11
ENSG00000257341	14	105953536	105958604	3	2	74654	1.0779	0.14055	CRIP1
ENSG00000244687	20	48697661	48732496	43	7	74626	1.0774	0.14065	UBE2V1
ENSG00000222000	2	98947852	98972468	45	9	74665	1.0768	0.14079	AC092675.3
ENSG00000110841	12	27676364	27848497	423	44	74626	1.0766	0.14084	PPFIBP1
ENSG00000139629	12	51745031	51786651	65	22	74578	1.0761	0.14093	GALNT6
ENSG00000101280	20	853296	896977	143	33	74634	1.0762	0.14093	ANGPT4
ENSG00000122986	12	111065646	111142755	73	8	74648	1.076	0.14096	HVCN1
ENSG00000169340	16	20370492	20416059	89	16	74631	1.0756	0.14105	PDILT
ENSG00000066405	3	137717577	137752494	47	7	74665	1.0755	0.14106	CLDN18
ENSG00000197124	19	20107867	20150315	109	11	74629	1.0753	0.14113	ZNF682
ENSG00000141441	18	29704840	30050447	668	47	74612	1.0748	0.14123	GAREM
ENSG00000082929	4	5526296	5529528	3	1	74669	1.0745	0.1413	C4orf6
ENSG00000136141	13	47127303	47327175	374	32	74604	1.0745	0.1413	LRCH1
ENSG00000140835	16	71559136	71572649	13	6	74640	1.0744	0.14133	CHST4
ENSG00000240021	1	178482212	178517734	62	9	74664	1.0743	0.14134	TEX35
ENSG00000105971	7	115927434	116148595	421	34	74548	1.0742	0.14136	CAV2
ENSG00000232866	9	43135095	43135514	1	1	74288	1.0739	0.14142	AL513478.1
ENSG00000163081	2	223162866	223169936	8	4	74660	1.0737	0.14148	CCDC140
ENSG00000217555	16	66586466	66600154	19	3	74662	1.0728	0.14168	CKLF
ENSG00000054598	6	1610681	1614127	1	1	74664	1.0725	0.14175	FOXC1
ENSG00000125835	20	2442280	2451499	8	2	74671	1.0723	0.1418	SNRPB
ENSG00000070087	3	149682691	149768575	162	21	74640	1.0718	0.1419	PFN2
ENSG00000186400	1	158548709	158549689	3	1	74670	1.0718	0.14191	OR10X1
ENSG00000166987	12	57914493	57923931	6	2	74673	1.0716	0.14194	MBD6
ENSG00000128829	15	40226347	40327797	210	27	74633	1.0715	0.14198	EIF2AK4
ENSG00000135213	7	75046066	75115548	108	20	74467	1.0714	0.14199	POM121C
ENSG00000137674	11	102447566	102496063	156	14	74641	1.0713	0.14201	MMP20
ENSG00000110697	11	67259239	67273734	4	2	74673	1.0711	0.14205	PITPNM1
ENSG00000257184	7	27203154	27219632	14	6	74671	1.0709	0.14211	RP1-170O19.20
ENSG00000122705	9	36190853	36304778	202	23	74560	1.0707	0.14214	CLTA
ENSG00000132300	2	86333305	86369280	69	9	74660	1.0707	0.14215	PTCD3
ENSG00000189043	7	10971578	10979883	18	6	74667	1.0707	0.14215	NDUFA4
ENSG00000137944	1	89401456	89458636	66	6	74640	1.0707	0.14216	CCBL2
ENSG00000165943	14	93648541	93651273	4	2	74657	1.0706	0.14217	MOAP1
ENSG00000164484	6	130686879	130764208	159	18	74630	1.0705	0.14219	TMEM200A
ENSG00000100473	14	31343720	31364271	30	11	74543	1.0702	0.14227	COCH
ENSG00000166401	18	61637159	61672278	60	18	74665	1.0701	0.14229	SERPINB8
ENSG00000261739	15	23599895	23612378	8	5	73867	1.07	0.14231	GOLGA8S
ENSG00000104980	19	7991603	8008805	49	8	74598	1.0699	0.14234	TIMM44
ENSG00000174444	15	66790355	66816870	50	10	74462	1.0697	0.14238	RPL4
ENSG00000174080	11	66330934	66336312	8	2	74667	1.0696	0.1424	CTSF
ENSG00000196344	4	100333418	100356894	53	17	74663	1.0692	0.1425	ADH7
ENSG00000122085	2	242011584	242041747	49	8	74646	1.069	0.14255	MTERFD2
ENSG00000183530	22	32072242	32146126	108	15	74420	1.0688	0.14259	PRR14L
ENSG00000114648	3	47324407	47388306	38	9	74572	1.0687	0.1426	KLHL18
ENSG00000180318	12	85673885	85695562	24	7	74593	1.0686	0.14263	ALX1
ENSG00000139684	13	47345391	47371367	29	6	74664	1.0686	0.14264	ESD
ENSG00000204160	1	27153201	27184093	31	7	74633	1.0685	0.14266	ZDHHC18
ENSG00000132002	19	14625582	14640582	12	4	74658	1.0683	0.14269	DNAJB1
ENSG00000115073	2	98272431	98280570	8	3	74668	1.068	0.14276	ACTR1B
ENSG00000165304	9	36572859	36677678	118	10	74492	1.0677	0.14282	MELK
ENSG00000151079	12	4918342	4960277	160	23	74633	1.0677	0.14283	KCNA6
ENSG00000166105	11	134144139	134189458	67	14	74549	1.0676	0.14286	GLB1L3
ENSG00000089916	14	76618259	76720685	272	21	74637	1.0674	0.14289	GPATCH2L
ENSG00000168309	3	58549844	58613337	171	28	74659	1.0673	0.14293	FAM107A
ENSG00000269526	19	53517174	53519375	2	1	74322	1.0671	0.14296	ERVV-1
ENSG00000138433	2	175212750	175260443	60	9	74561	1.0668	0.14304	CIR1
ENSG00000101126	20	49505585	49547958	55	10	74380	1.0667	0.14306	ADNP
ENSG00000266967	17	41102543	41116515	8	2	74546	1.0664	0.14312	AARSD1
ENSG00000088247	19	6413359	6424805	20	5	74657	1.0664	0.14312	KHSRP
ENSG00000182931	20	44313292	44333658	41	6	74510	1.0656	0.14329	WFDC10B
ENSG00000171940	20	52183604	52226446	60	20	74584	1.0651	0.14341	ZNF217
ENSG00000104388	8	61429416	61536186	126	10	74530	1.0649	0.14346	RAB2A
ENSG00000174514	1	205538013	205572046	80	16	74551	1.0643	0.14359	MFSD4
ENSG00000118156	19	48023942	48059113	29	8	74519	1.0641	0.14363	ZNF541
ENSG00000152207	13	49280951	49283498	2	1	74670	1.064	0.14366	CYSLTR2
ENSG00000144401	2	208445355	208490652	46	6	74657	1.0637	0.14373	METTL21A
ENSG00000135090	12	118587606	118810750	289	18	74576	1.0635	0.14379	TAOK3
ENSG00000146221	6	44246480	44265458	57	8	74496	1.0632	0.14383	TCTE1
ENSG00000148926	11	10326227	10328944	1	1	73075	1.0622	0.14407	ADM
ENSG00000086544	19	41223008	41246765	33	8	74630	1.062	0.14412	ITPKC
ENSG00000198556	7	99070464	99101273	28	8	74595	1.0617	0.14418	ZNF789
ENSG00000173406	1	57460451	59012406	3143	247	74622	1.0615	0.14422	DAB1
ENSG00000142751	1	27202624	27216788	16	4	74628	1.0613	0.14428	GPN2
ENSG00000177455	16	28943260	28950667	8	5	74650	1.0613	0.14428	CD19
ENSG00000082512	1	211499957	211548288	68	16	74658	1.0611	0.14431	TRAF5
ENSG00000198099	4	100044808	100078949	148	7	74655	1.0609	0.14438	ADH4
ENSG00000171223	19	12902310	12904124	1	1	74654	1.0608	0.14438	JUNB
ENSG00000182836	5	41307056	41510730	335	31	74665	1.0604	0.14449	PLCXD3
ENSG00000109758	4	3443614	3451211	21	9	74656	1.0603	0.1445	HGFAC
ENSG00000125637	2	113914902	113966973	118	29	74603	1.0602	0.14453	PSD4
ENSG00000196182	1	36805225	36851497	41	6	74480	1.0597	0.14464	STK40
ENSG00000150672	11	83166055	85338966	3878	179	74625	1.0597	0.14465	DLG2
ENSG00000075702	19	36545783	36596008	71	13	74418	1.0595	0.14469	WDR62
ENSG00000103591	15	67493371	67547533	73	9	74646	1.0594	0.14471	AAGAB
ENSG00000144136	2	113403434	113421404	19	5	74669	1.0593	0.14474	SLC20A1
ENSG00000174804	11	86656721	86666433	15	4	74657	1.0582	0.14498	FZD4
ENSG00000183747	16	20462783	20498991	77	7	74618	1.0579	0.14505	ACSM2A
ENSG00000144455	3	3742498	4508965	1714	114	74630	1.0578	0.14506	SUMF1
ENSG00000196116	9	100174232	100258407	120	14	74653	1.0578	0.14508	TDRD7
ENSG00000185787	15	79102829	79190475	227	17	74504	1.0576	0.14512	MORF4L1
ENSG00000188529	1	24291294	24307417	6	2	74658	1.0575	0.14514	SRSF10
ENSG00000134243	1	109852192	109940573	83	9	74648	1.0574	0.14516	SORT1
ENSG00000128944	15	40674922	40686447	21	4	74658	1.0571	0.14523	KNSTRN
ENSG00000091536	17	18012020	18083116	89	14	74557	1.0571	0.14523	MYO15A
ENSG00000117410	1	44440159	44443967	7	3	74672	1.0568	0.14531	ATP6V0B
ENSG00000096088	6	41704449	41721847	34	13	74651	1.0566	0.14534	PGC
ENSG00000182173	17	73512141	73520820	27	6	74587	1.0565	0.14537	TSEN54
ENSG00000100813	14	23527773	23564823	48	9	74505	1.0565	0.14538	ACIN1
ENSG00000101150	20	62496596	62522898	46	10	74621	1.056	0.14548	TPD52L2
ENSG00000187189	6	116571151	116575261	8	3	74644	1.0558	0.14553	TSPYL4
ENSG00000140941	16	87417601	87438385	35	10	74605	1.0552	0.14567	MAP1LC3B
ENSG00000171806	1	169761670	169764107	5	3	74645	1.055	0.14572	METTL18
ENSG00000164056	4	124317950	124324910	10	5	74672	1.0549	0.14572	SPRY1
ENSG00000099783	19	8509651	8553998	94	13	74583	1.0548	0.14577	HNRNPM
ENSG00000106018	7	158820866	158937649	274	22	74525	1.0542	0.1459	VIPR2
ENSG00000174165	11	66288108	66313709	33	4	74379	1.0542	0.1459	ZDHHC24
ENSG00000179915	2	50145643	51259674	2060	116	74631	1.0542	0.14591	NRXN1
ENSG00000197959	1	171810621	172387606	914	62	74626	1.0538	0.14599	DNM3
ENSG00000107077	9	6720863	7175648	1127	90	74556	1.0538	0.14599	KDM4C
ENSG00000267857	21	46520728	46534873	23	5	74646	1.0536	0.14604	PRED58
ENSG00000185267	10	14861249	14880574	20	7	74644	1.0535	0.14605	CDNF
ENSG00000165973	11	20691117	21597227	1993	214	74635	1.0534	0.14607	NELL1
ENSG00000036565	8	20002366	20040717	101	15	74643	1.0529	0.1462	SLC18A1
ENSG00000066468	10	123237848	123357972	140	40	74604	1.0523	0.14633	FGFR2
ENSG00000231192	3	97851542	97852483	2	1	74562	1.052	0.1464	OR5H1
ENSG00000105429	19	42829761	42882921	41	4	74620	1.052	0.1464	MEGF8
ENSG00000109113	17	27041299	27045447	1	1	74674	1.052	0.14641	RAB34
ENSG00000128283	22	37956454	37965412	15	4	74507	1.052	0.14641	CDC42EP1
ENSG00000111906	6	125541108	125623282	179	19	74621	1.0517	0.14647	HDDC2
ENSG00000183657	3	171509580	171527714	39	6	74670	1.0513	0.14655	PP13439
ENSG00000162650	1	110026101	110035426	8	3	74426	1.0513	0.14656	ATXN7L2
ENSG00000196605	19	9862669	9903856	50	6	74442	1.0509	0.14666	ZNF846
ENSG00000172171	17	29224354	29233838	15	2	74656	1.0508	0.14667	TEFM
ENSG00000156687	8	35092975	35654068	777	48	74617	1.0508	0.14668	UNC5D
ENSG00000135299	6	90142889	90343553	314	28	74604	1.0507	0.1467	ANKRD6
ENSG00000136897	9	104149915	104160896	17	6	74611	1.0507	0.1467	MRPL50
ENSG00000101695	18	29598335	29653176	79	15	74581	1.0506	0.14671	RNF125
ENSG00000106615	7	151163098	151217206	58	10	74523	1.0506	0.14673	RHEB
ENSG00000204323	17	73629514	73637484	7	4	74667	1.0504	0.14677	SMIM5
ENSG00000074706	6	154475631	154677926	478	63	74547	1.0501	0.14684	IPCEF1
ENSG00000008405	12	107385142	107487607	156	16	74627	1.0501	0.14684	CRY1
ENSG00000179057	11	18725852	18747777	55	11	74636	1.05	0.14686	IGSF22
ENSG00000187170	1	152680636	152681967	3	2	74665	1.0497	0.14693	LCE4A
ENSG00000180900	8	144873090	144897549	43	12	74618	1.0494	0.147	SCRIB
ENSG00000124467	19	43256838	43359843	252	19	74570	1.0492	0.14704	PSG8
ENSG00000176407	2	85198216	85286595	105	16	74533	1.049	0.14709	KCMF1
ENSG00000167945	16	855443	863861	26	10	74550	1.0476	0.14741	PRR25
ENSG00000160051	1	32671236	32674288	3	1	74662	1.0475	0.14744	IQCC
ENSG00000159720	16	67471917	67515140	38	12	74488	1.0475	0.14744	ATP6V0D1
ENSG00000256618	17	22022437	22023991	5	2	74656	1.0474	0.14745	MTRNR2L1
ENSG00000269237	19	21587961	21674068	167	13	74589	1.0473	0.14748	CTD-2561J22.3
ENSG00000117600	1	99729509	99775146	88	15	74649	1.0468	0.1476	LPPR4
ENSG00000116726	1	12834984	12838049	4	2	74671	1.0467	0.14762	PRAMEF12
ENSG00000158553	6	27253682	27279949	67	15	74546	1.0466	0.14765	POM121L2
ENSG00000242221	19	43568363	43587197	72	12	74625	1.0464	0.14768	PSG2
ENSG00000104763	8	17913934	17942494	108	13	74630	1.0464	0.14769	ASAH1
ENSG00000142937	1	45240923	45244451	3	2	74670	1.0463	0.14772	RPS8
ENSG00000151164	12	110939460	110969891	33	5	74580	1.0461	0.14775	RAD9B
ENSG00000125779	20	3869486	3907605	47	7	74572	1.0457	0.14784	PANK2
ENSG00000182379	12	57610578	57620232	12	4	74672	1.0456	0.14788	NXPH4
ENSG00000184564	13	86366925	86373623	14	2	74662	1.0453	0.14795	SLITRK6
ENSG00000102904	16	67840668	67866051	21	6	74455	1.0452	0.14797	TSNAXIP1
ENSG00000119737	2	54080050	54087126	13	6	74429	1.0446	0.1481	GPR75
ENSG00000130653	9	140354404	140444986	89	29	74506	1.0443	0.14817	PNPLA7
ENSG00000241878	22	32014477	32058418	87	10	74482	1.0441	0.14821	PISD
ENSG00000241233	11	71249071	71250253	1	1	74626	1.0435	0.14836	KRTAP5-8
ENSG00000173868	17	47300724	47308128	13	5	74287	1.0432	0.14843	PHOSPHO1
ENSG00000179698	8	145162629	145173218	14	4	74571	1.0431	0.14845	KIAA1875
ENSG00000103254	16	770581	772601	6	1	74670	1.0431	0.14845	FAM173A
ENSG00000136888	9	117350026	117360653	17	7	74539	1.043	0.14848	ATP6V1G1
ENSG00000033011	16	5083703	5137380	101	25	74572	1.043	0.14848	ALG1
ENSG00000141736	17	37844167	37886679	41	9	74549	1.0428	0.14853	ERBB2
ENSG00000168904	15	99791567	99930934	289	23	74590	1.0427	0.14855	LRRC28
ENSG00000171109	3	179065480	179112719	51	9	74651	1.0425	0.1486	MFN1
ENSG00000170426	12	57316938	57328189	21	4	74669	1.0421	0.14868	SDR9C7
ENSG00000174100	17	36452989	36479101	28	9	74589	1.0421	0.14868	MRPL45
ENSG00000080371	12	72148654	72184699	30	6	74583	1.0418	0.14876	RAB21
ENSG00000128342	22	30636436	30642840	9	4	74670	1.0415	0.14882	LIF
ENSG00000182179	3	49842640	49851379	7	2	74663	1.0411	0.14891	UBA7
ENSG00000142867	1	85731931	85742773	22	7	74670	1.0409	0.14895	BCL10
ENSG00000028116	2	58134786	58387055	318	26	74652	1.0408	0.14898	VRK2
ENSG00000099991	22	24407642	24574596	181	23	74578	1.0406	0.14902	CABIN1
ENSG00000149547	11	125439112	125454575	21	5	74315	1.0405	0.14905	EI24
ENSG00000149599	20	30435440	30458550	35	14	74662	1.0398	0.14921	DUSP15
ENSG00000232040	6	28539407	28583989	75	15	74546	1.0397	0.14924	SCAND3
ENSG00000142583	1	9095166	9148537	117	19	74513	1.0397	0.14925	SLC2A5
ENSG00000100652	14	70242134	70264006	23	5	74664	1.0396	0.14927	SLC10A1
ENSG00000143028	1	110009180	110024759	32	4	74663	1.0395	0.14929	SYPL2
ENSG00000144036	2	72403113	73053170	720	26	74619	1.0391	0.14937	EXOC6B
ENSG00000185069	12	53161939	53171129	19	6	74669	1.0391	0.14939	KRT76
ENSG00000175785	14	94184644	94254827	120	36	74641	1.0386	0.14949	PRIMA1
ENSG00000164187	5	36098514	36152063	45	10	74584	1.0384	0.14953	LMBRD2
ENSG00000212710	18	19993564	19997878	7	5	74670	1.0384	0.14954	CTAGE1
ENSG00000105205	19	40221890	40228668	33	3	74650	1.0384	0.14955	CLC
ENSG00000185290	7	56182374	56184093	1	1	74659	1.0383	0.14956	NUPR1L
ENSG00000088986	12	120907653	120936296	50	8	74567	1.0382	0.14959	DYNLL1
ENSG00000174442	15	66797297	66842115	90	13	74510	1.0382	0.14959	ZWILCH
ENSG00000099889	22	19957419	20004331	136	20	74660	1.0382	0.1496	ARVCF
ENSG00000163682	4	39455744	39460568	9	4	74670	1.0379	0.14967	RPL9
ENSG00000163964	3	196366646	196462878	241	49	74557	1.0378	0.14968	PIGX
ENSG00000119725	14	74353320	74399214	120	12	74551	1.0378	0.14969	ZNF410
ENSG00000110074	11	126138950	126148026	12	4	74666	1.0371	0.14985	FOXRED1
ENSG00000075131	15	66628544	66679084	90	18	74565	1.0368	0.14992	TIPIN
ENSG00000155893	3	140947568	141013748	163	22	74629	1.0366	0.14997	ACPL2
ENSG00000074621	15	65903704	65953333	65	7	74639	1.0365	0.14998	SLC24A1
ENSG00000197376	12	48901137	48923680	66	10	74636	1.0361	0.15007	OR8S1
ENSG00000205971	7	1732446	1733961	3	1	74674	1.036	0.15011	AC074389.6
ENSG00000143158	1	167885967	167906278	18	5	74667	1.0356	0.1502	MPC2
ENSG00000143621	1	153634512	153643524	7	2	74666	1.0353	0.15028	ILF2
ENSG00000188522	17	18872102	18908117	41	10	74659	1.0352	0.15028	FAM83G
ENSG00000115657	2	220074490	220083712	5	2	74604	1.035	0.15032	ABCB6
ENSG00000165609	10	12207324	12238143	39	10	74517	1.035	0.15034	NUDT5
ENSG00000162981	2	14772810	14790933	14	4	74671	1.0347	0.15041	FAM84A
ENSG00000148290	9	136218610	136223552	7	3	74668	1.0346	0.15043	SURF1
ENSG00000171747	19	39292311	39304004	18	6	74482	1.0346	0.15043	LGALS4
ENSG00000214655	10	75545340	75561551	4	2	74626	1.0345	0.15045	ZSWIM8
ENSG00000112308	6	24705089	24721064	17	6	74420	1.0342	0.15052	C6orf62
ENSG00000090932	19	39989535	39999121	15	3	74588	1.0341	0.15055	DLL3
ENSG00000176641	18	59475296	59561480	210	29	74653	1.034	0.15057	RNF152
ENSG00000140830	16	72078188	72128330	73	11	74657	1.0339	0.15059	TXNL4B
ENSG00000141542	17	80612849	80656604	92	23	74408	1.0334	0.15072	RAB40B
ENSG00000172367	11	119056166	119060932	3	2	74671	1.0331	0.15079	PDZD3
ENSG00000142273	19	45281126	45303891	37	8	74290	1.033	0.1508	CBLC
ENSG00000133246	19	8554940	8567996	20	6	74357	1.0328	0.15085	PRAM1
ENSG00000115317	2	74756504	74760472	3	2	74672	1.0328	0.15086	HTRA2
ENSG00000029364	14	69864732	69929105	93	12	74609	1.0327	0.15086	SLC39A9
ENSG00000169495	8	38831683	38846181	28	4	74508	1.0325	0.15092	HTRA4
ENSG00000153885	19	34286838	34306668	31	11	74577	1.0324	0.15095	KCTD15
ENSG00000163428	3	120043356	120068186	44	7	74653	1.0322	0.151	LRRC58
ENSG00000157429	16	71498453	71598992	114	20	74617	1.032	0.15104	ZNF19
ENSG00000259030	1	74663919	75009666	479	53	74646	1.0318	0.15108	FPGT-TNNI3K
ENSG00000116783	1	74663947	75010112	479	53	74646	1.0318	0.15108	TNNI3K
ENSG00000173915	10	105148798	105156223	5	2	74592	1.0318	0.15108	USMG5
ENSG00000261717	16	75446582	75498604	129	10	74558	1.0317	0.15111	RP11-77K12.1
ENSG00000184988	17	41363854	41372061	9	3	74512	1.0317	0.15111	TMEM106A
ENSG00000183023	2	40324410	40838193	1067	93	74615	1.0316	0.15113	SLC8A1
ENSG00000142166	21	34696734	34732168	53	11	74645	1.0312	0.15123	IFNAR1
ENSG00000129128	4	177241115	177253396	37	6	74607	1.0309	0.15129	SPCS3
ENSG00000249967	10	99344131	99433667	126	17	74541	1.0308	0.15131	PI4K2A
ENSG00000203326	19	53868946	53895470	74	12	74561	1.0303	0.15144	ZNF525
ENSG00000138684	4	123533783	123542224	15	6	74664	1.0295	0.15162	IL21
ENSG00000146414	6	146185381	146285559	104	8	74624	1.0288	0.15179	SHPRH
ENSG00000111142	12	95867296	95909615	105	16	74580	1.0288	0.15179	METAP2
ENSG00000213516	1	89445139	89458643	9	5	74559	1.0284	0.15189	RBMXL1
ENSG00000234949	2	238499663	238504624	22	8	74319	1.0284	0.15189	AC104667.3
ENSG00000110328	11	11292423	11643552	1027	134	74632	1.0284	0.15189	GALNT18
ENSG00000175216	11	46764598	46867847	116	18	74518	1.0284	0.15189	CKAP5
ENSG00000168884	4	2743375	2758103	39	8	74669	1.0282	0.15194	TNIP2
ENSG00000121377	12	10954131	10955226	1	1	74670	1.0281	0.15196	TAS2R7
ENSG00000164096	4	120218207	120225600	12	5	74661	1.0276	0.15206	C4orf3
ENSG00000164400	5	131409483	131411859	5	2	74670	1.0273	0.15214	CSF2
ENSG00000124196	20	42354804	42355638	1	1	74670	1.027	0.15222	GTSF1L
ENSG00000166272	10	104503727	104576021	140	18	74565	1.0269	0.15223	WBP1L
ENSG00000181830	11	45825623	45834566	16	6	74658	1.0269	0.15223	SLC35C1
ENSG00000161973	17	8633252	8648537	36	6	74667	1.0266	0.15232	CCDC42
ENSG00000148606	10	79734907	79789303	61	14	74612	1.0263	0.15236	POLR3A
ENSG00000065883	7	39989636	40136733	171	16	74538	1.0261	0.15241	CDK13
ENSG00000162620	1	74491699	74663871	193	17	74623	1.0261	0.15243	LRRIQ3
ENSG00000268324	3	46598888	46601178	9	3	74672	1.0261	0.15243	LUZPP1
ENSG00000176834	12	118501398	118573831	166	35	74457	1.0259	0.15246	VSIG10
ENSG00000156222	15	85427885	85518876	289	41	74570	1.0259	0.15246	SLC28A1
ENSG00000184361	17	43331760	43339479	14	4	74649	1.0258	0.15249	SPATA32
ENSG00000198130	2	191054461	191208919	287	11	74564	1.0255	0.15256	HIBCH
ENSG00000136918	9	127615755	127620160	6	2	74670	1.0255	0.15257	WDR38
ENSG00000125878	20	584441	591042	5	2	74666	1.0251	0.15266	TCF15
ENSG00000069667	15	60780483	61521518	1304	184	74628	1.0244	0.15283	RORA
ENSG00000152292	2	85645844	85664152	37	12	74627	1.0243	0.15284	SH2D6
ENSG00000131055	20	30225691	30232809	12	2	74662	1.0243	0.15284	COX4I2
ENSG00000157368	16	70613798	70694585	159	19	74565	1.0242	0.15287	IL34
ENSG00000162869	2	48667737	48742525	124	17	74504	1.0241	0.1529	PPP1R21
ENSG00000152749	13	95254157	95286899	45	8	74605	1.0238	0.15298	GPR180
ENSG00000174231	17	1553923	1588176	66	8	74566	1.0237	0.15299	PRPF8
ENSG00000136868	9	115983808	116028674	97	18	74475	1.023	0.15315	SLC31A1
ENSG00000165660	10	126490354	126525239	30	7	74482	1.0228	0.1532	FAM175B
ENSG00000186654	22	45064593	45133561	237	49	74607	1.0226	0.15325	PRR5
ENSG00000105392	19	48322703	48346587	90	13	74501	1.0224	0.15329	CRX
ENSG00000132622	20	3713314	3733758	30	9	74631	1.0224	0.15329	HSPA12B
ENSG00000118197	1	200593024	200639097	90	14	74448	1.0223	0.15332	DDX59
ENSG00000070770	16	58191811	58231824	95	11	74548	1.0221	0.15337	CSNK2A2
ENSG00000135052	9	88641061	88715088	147	16	74549	1.022	0.15338	GOLM1
ENSG00000134333	11	18415935	18429972	34	4	74656	1.022	0.1534	LDHA
ENSG00000109846	11	111779289	111794446	15	4	74651	1.0218	0.15343	CRYAB
ENSG00000185982	20	168494	170322	4	2	74668	1.0217	0.15345	DEFB128
ENSG00000153975	6	116956781	116989957	74	11	74637	1.0217	0.15347	ZUFSP
ENSG00000117595	1	209959036	209979465	37	6	74403	1.0214	0.15353	IRF6
ENSG00000176386	9	116018115	116037869	42	11	74382	1.0213	0.15357	CDC26
ENSG00000145632	5	57749809	57756087	15	4	74670	1.0211	0.15361	PLK2
ENSG00000090621	1	40026488	40042462	21	6	74656	1.0209	0.15365	PABPC4
ENSG00000114279	3	191857184	192485553	1195	126	74602	1.0206	0.15373	FGF12
ENSG00000106714	9	39072764	39288312	187	18	74336	1.0203	0.15378	CNTNAP3
ENSG00000105610	19	12995237	12997995	2	1	74640	1.0203	0.15378	KLF1
ENSG00000259009	19	48337701	48364769	104	11	74450	1.02	0.15388	TPRX2P
ENSG00000001629	7	91875548	92030698	118	15	74653	1.0197	0.15394	ANKIB1
ENSG00000205334	2	27928653	27938599	11	4	74668	1.0196	0.15395	AC074091.13
ENSG00000152284	2	85360533	85537511	407	41	74552	1.0196	0.15397	TCF7L1
ENSG00000205442	9	24542950	24545944	2	1	74669	1.0195	0.15398	IZUMO3
ENSG00000111581	12	69080514	69136785	107	17	74496	1.0195	0.15399	NUP107
ENSG00000142677	1	24446261	24469611	44	11	74666	1.0192	0.15406	IL22RA1
ENSG00000155252	10	99344131	99436191	130	16	74545	1.0185	0.15422	PI4K2A
ENSG00000138653	4	115748919	116035032	496	41	74633	1.0183	0.15426	NDST4
ENSG00000135775	1	230778235	230829728	116	23	74623	1.0179	0.15435	COG2
ENSG00000068654	2	86247339	86333278	148	17	74634	1.0176	0.15443	POLR1A
ENSG00000125434	17	8191081	8198661	8	4	74657	1.0171	0.15455	SLC25A35
ENSG00000164900	7	150845676	150871832	34	8	74529	1.0164	0.15472	GBX1
ENSG00000143248	1	163080911	163291577	589	44	74613	1.0161	0.15479	RGS5
ENSG00000140932	16	66613351	66622178	13	3	74641	1.016	0.15482	CMTM2
ENSG00000091583	17	64208151	64252643	124	18	74562	1.0158	0.15486	APOH
ENSG00000162461	1	16062900	16067891	5	2	74670	1.0157	0.15489	SLC25A34
ENSG00000184863	7	155437145	155574179	246	13	74641	1.0155	0.15494	RBM33
ENSG00000106144	7	142985308	143004789	13	5	74648	1.0154	0.15495	CASP2
ENSG00000110400	11	119494120	119599794	160	32	74634	1.0154	0.15496	PVRL1
ENSG00000159423	1	19197926	19229275	82	12	74665	1.0153	0.15498	ALDH4A1
ENSG00000124713	6	42928496	42931618	6	2	74667	1.0151	0.15502	GNMT
ENSG00000043039	11	129245835	129322171	175	38	74624	1.0151	0.15502	BARX2
ENSG00000065609	6	84262599	84419410	191	20	74636	1.0147	0.15513	SNAP91
ENSG00000121289	19	33369902	33462897	237	23	74597	1.0147	0.15513	CEP89
ENSG00000159339	1	17634690	17690499	194	20	74607	1.0145	0.15518	PADI4
ENSG00000130023	6	170151718	170181680	68	10	74659	1.0142	0.15523	ERMARD
ENSG00000178919	9	100615536	100618986	12	3	74667	1.0142	0.15524	FOXE1
ENSG00000169592	16	30006615	30017114	18	4	74642	1.0141	0.15526	INO80E
ENSG00000115750	2	9983483	10074545	335	16	74548	1.0139	0.15532	TAF1B
ENSG00000163606	3	112640056	112693969	174	23	74629	1.0138	0.15534	CD200R1
ENSG00000102524	13	108903588	108960832	96	30	74542	1.0138	0.15535	TNFSF13B
ENSG00000117906	15	77223960	77242601	20	10	74614	1.0138	0.15535	RCN2
ENSG00000179922	19	56132108	56135967	6	2	74669	1.0134	0.15543	ZNF784
ENSG00000172769	11	58169937	58170882	4	1	74671	1.0132	0.15548	OR5B3
ENSG00000181781	19	463346	474983	32	8	74592	1.0132	0.15549	ODF3L2
ENSG00000176294	14	20187174	20296531	19	9	74406	1.0131	0.1555	OR4N2
ENSG00000151292	5	122847793	122952739	102	11	74626	1.0129	0.15555	CSNK1G3
ENSG00000073605	17	38060848	38076107	30	3	74602	1.0129	0.15555	GSDMB
ENSG00000179796	3	26664297	26752267	148	24	74609	1.0126	0.15563	LRRC3B
ENSG00000135845	1	172339329	172413230	116	19	74665	1.0125	0.15566	PIGC
ENSG00000180259	20	4711928	4721314	34	5	74621	1.0125	0.15566	PRNT
ENSG00000129673	17	74449433	74466199	33	8	74646	1.0124	0.15568	AANAT
ENSG00000197935	6	28962562	28973093	19	5	74656	1.0117	0.15584	ZNF311
ENSG00000197497	19	53662466	53696639	100	16	74556	1.0117	0.15584	ZNF665
ENSG00000064932	19	1107636	1174282	135	22	74501	1.0113	0.15595	SBNO2
ENSG00000104974	19	55105047	55113555	37	6	74627	1.0111	0.15598	LILRA1
ENSG00000157617	21	43305221	43373999	204	55	74611	1.011	0.15601	C2CD2
ENSG00000116809	1	16268364	16302627	34	9	74647	1.0108	0.15605	ZBTB17
ENSG00000203985	1	54474412	54483856	12	3	74657	1.0106	0.1561	LDLRAD1
ENSG00000156515	10	71029740	71161638	327	49	74515	1.0106	0.15611	HK1
ENSG00000088827	20	3667617	3687775	60	12	74619	1.0101	0.15622	SIGLEC1
ENSG00000187866	9	71394964	71398609	4	1	74668	1.0099	0.15626	FAM122A
ENSG00000120539	10	27443753	27475853	80	11	74618	1.0098	0.15631	MASTL
ENSG00000125863	20	10381657	10414870	79	7	74656	1.0095	0.15637	MKKS
ENSG00000175197	12	57910371	57914300	3	1	74651	1.0094	0.15639	DDIT3
ENSG00000179476	14	45366498	45376460	12	5	74600	1.0094	0.15639	C14orf28
ENSG00000127780	17	3336164	3337135	2	1	74670	1.0088	0.15652	OR1E2
ENSG00000164061	3	49591922	49708978	107	13	74646	1.0086	0.15659	BSN
ENSG00000110696	11	16634679	16778428	150	18	74647	1.0083	0.15665	C11orf58
ENSG00000136630	1	221051699	221058401	11	4	74632	1.0081	0.15671	HLX
ENSG00000166133	15	40861499	40866659	8	3	74671	1.0081	0.15671	RPUSD2
ENSG00000054967	11	73087309	73108519	30	8	74666	1.008	0.15673	RELT
ENSG00000101346	20	30795683	30826470	21	6	74640	1.0074	0.15687	POFUT1
ENSG00000105835	7	105888731	105926772	50	10	74637	1.0073	0.15691	NAMPT
ENSG00000175203	12	57923885	57941114	22	3	74627	1.0069	0.15699	DCTN2
ENSG00000260240	16	59743897	59788752	74	15	74647	1.0067	0.15704	RP11-105C20.2
ENSG00000151136	12	107712190	108053419	615	59	74604	1.0063	0.15713	BTBD11
ENSG00000186970	21	31812597	31813070	3	2	74672	1.0061	0.15717	KRTAP15-1
ENSG00000078081	3	182840001	182881627	117	16	74607	1.0058	0.15725	LAMP3
ENSG00000176208	17	29158988	29222887	90	6	74437	1.0053	0.15737	ATAD5
ENSG00000120697	13	37523912	37574398	66	12	74644	1.005	0.15744	ALG5
ENSG00000168101	16	4743695	4745860	2	1	74437	1.005	0.15744	NUDT16L1
ENSG00000100321	22	39745930	39781593	68	10	74621	1.0047	0.15752	SYNGR1
ENSG00000225683	6	163586446	163612840	62	12	74669	1.0047	0.15753	AL078585.1
ENSG00000166961	11	60524426	60544205	29	15	74669	1.0046	0.15755	MS4A15
ENSG00000072041	12	85253492	85307394	50	11	74652	1.0045	0.15757	SLC6A15
ENSG00000166797	15	64364758	64386217	35	7	74612	1.0045	0.15757	FAM96A
ENSG00000172209	7	107110463	107116098	4	2	74665	1.0045	0.15758	GPR22
ENSG00000092969	1	218519577	218617961	134	27	74649	1.0044	0.1576	TGFB2
ENSG00000134851	4	56262124	56319564	103	11	74561	1.0042	0.15765	TMEM165
ENSG00000012048	17	41196312	41277500	112	5	74448	1.0041	0.15767	BRCA1
ENSG00000144566	3	19988571	20026667	93	15	74588	1.0039	0.15771	RAB5A
ENSG00000166592	16	66955582	66959547	2	1	74667	1.0037	0.15777	RRAD
ENSG00000168092	11	117014983	117047610	62	10	74474	1.0035	0.15781	PAFAH1B2
ENSG00000121797	3	46448654	46454488	12	4	74666	1.0021	0.15814	CCRL2
ENSG00000164649	7	21940518	21985702	89	19	74599	1.0021	0.15815	CDCA7L
ENSG00000163793	2	27498289	27504367	7	4	74575	1.0018	0.15821	DNAJC5G
ENSG00000113749	5	175085033	175113245	33	8	74519	1.0019	0.15821	HRH2
ENSG00000138074	2	27422455	27435826	23	6	74672	1.0017	0.15824	SLC5A6
ENSG00000076928	19	42387228	42434302	30	8	74491	1.0013	0.15834	ARHGEF1
ENSG00000164087	3	52109269	52188706	69	11	74661	1.0008	0.15846	POC1A
ENSG00000118046	19	1189406	1228428	60	18	74465	1.0006	0.15852	STK11
ENSG00000144045	2	74745258	74753463	1	1	74673	1.0004	0.15857	DQX1
ENSG00000273167	13	24553839	24895169	1004	144	74615	1.0004	0.15857	RP11-307N16.6
ENSG00000168702	2	140988992	142889270	4988	232	74612	0.99969	0.15873	LRP1B
ENSG00000138293	10	51565108	51590734	6	4	74669	0.99962	0.15875	NCOA4
ENSG00000125731	19	6752171	6767599	26	5	74424	0.9993	0.15883	SH2D3A
ENSG00000118523	6	132269316	132272513	3	2	74670	0.99923	0.15884	CTGF
ENSG00000173218	1	116184574	116240845	125	26	74267	0.9991	0.15887	VANGL1
ENSG00000181222	17	7387685	7417933	79	7	74577	0.99907	0.15888	POLR2A
ENSG00000137501	11	85405267	85522184	180	19	74666	0.99899	0.1589	SYTL2
ENSG00000181045	17	78193498	78227299	100	16	74618	0.99887	0.15893	SLC26A11
ENSG00000075151	1	21132963	21503377	494	24	74573	0.99878	0.15895	EIF4G3
ENSG00000102781	13	30776767	30881621	228	33	74599	0.99873	0.15896	KATNAL1
ENSG00000153666	15	23255242	23268823	3	2	74661	0.99856	0.159	GOLGA8I
ENSG00000137133	9	35812957	35815351	2	1	74674	0.99831	0.15906	HINT2
ENSG00000111716	12	21788276	21910791	97	12	74647	0.998	0.15914	LDHB
ENSG00000174567	1	204167288	204183220	30	8	74665	0.9971	0.15936	GOLT1A
ENSG00000105856	7	106809406	106842974	34	5	74375	0.99647	0.15951	HBP1
ENSG00000170345	14	75745477	75748933	5	2	74672	0.99643	0.15952	FOS
ENSG00000162951	2	80515483	80531874	18	6	74665	0.9964	0.15953	LRRTM1
ENSG00000111237	12	110928902	110939922	7	3	74669	0.99639	0.15953	VPS29
ENSG00000155254	10	99472930	99477907	2	1	74639	0.99627	0.15956	MARVELD1
ENSG00000144579	2	219262979	219270664	20	6	74654	0.99612	0.1596	CTDSP1
ENSG00000166822	16	75476952	75499395	58	9	74570	0.9959	0.15965	TMEM170A
ENSG00000132356	5	40759481	40798476	44	9	74485	0.99552	0.15974	PRKAA1
ENSG00000168005	11	63580860	63595190	21	7	74647	0.99525	0.15981	C11orf84
ENSG00000270299	20	627270	656444	56	18	74595	0.99524	0.15981	RP5-850E9.3
ENSG00000149633	20	36838890	36889174	101	16	74565	0.99518	0.15982	KIAA1755
ENSG00000184792	22	31089769	31303811	383	44	74599	0.99522	0.15982	OSBP2
ENSG00000070669	7	97481430	97501854	45	10	74609	0.99453	0.15998	ASNS
ENSG00000267942	12	66291518	66317967	25	7	74667	0.99424	0.16005	AC090673.2
ENSG00000163082	2	223289236	223425667	239	46	74660	0.99409	0.16009	SGPP2
ENSG00000178966	9	86595626	86618985	19	4	74662	0.99378	0.16017	RMI1
ENSG00000186501	1	27648651	27662891	24	7	74666	0.99354	0.16022	TMEM222
ENSG00000007944	6	16129356	16148479	25	6	74662	0.99248	0.16048	MYLIP
ENSG00000215131	16	3543484	3545480	3	1	74653	0.99231	0.16052	C16orf90
ENSG00000186377	1	47427036	47516423	131	16	74624	0.99221	0.16055	CYP4X1
ENSG00000158714	1	159796540	159807039	18	7	74670	0.99214	0.16056	SLAMF8
ENSG00000067208	1	92974253	93257961	417	13	74620	0.99188	0.16063	EVI5
ENSG00000163607	3	112709765	112733907	47	14	74666	0.99159	0.1607	GTPBP8
ENSG00000187185	16	57832098	57850850	28	9	74655	0.99129	0.16077	CTD-2600O9.1
ENSG00000012061	19	45910591	45982086	131	26	74580	0.99116	0.1608	ERCC1
ENSG00000242950	7	92097694	92107300	14	5	74649	0.99112	0.16081	ERVW-1
ENSG00000081248	1	201008642	201081694	165	38	74593	0.99092	0.16086	CACNA1S
ENSG00000154380	1	225674537	225840844	249	17	74581	0.99092	0.16086	ENAH
ENSG00000158525	7	129984630	130008571	65	11	74667	0.99079	0.16089	CPA5
ENSG00000147869	9	14719722	14722715	8	3	74670	0.99039	0.16099	CER1
ENSG00000180628	10	92979908	93044088	95	6	74586	0.99035	0.161	PCGF5
ENSG00000105325	19	3506271	3538328	33	6	74560	0.99023	0.16103	FZR1
ENSG00000163714	3	142683339	142779567	128	14	74579	0.99018	0.16104	U2SURP
ENSG00000132005	19	14072350	14117851	17	7	74623	0.99019	0.16104	RFX1
ENSG00000074219	19	49843852	49865714	26	5	74403	0.99012	0.16106	TEAD2
ENSG00000244038	1	20978270	20988000	19	4	74524	0.98998	0.16109	DDOST
ENSG00000135144	12	113494514	113535833	106	25	74604	0.98981	0.16113	DTX1
ENSG00000163902	3	128338817	128399918	115	13	74479	0.98975	0.16115	RPN1
ENSG00000132912	5	150088002	150138671	78	5	74649	0.98911	0.1613	DCTN4
ENSG00000144635	3	32567463	32612366	61	11	74535	0.98895	0.16134	DYNC1LI1
ENSG00000162642	1	85715639	85725355	24	8	74478	0.98892	0.16135	C1orf52
ENSG00000180660	13	36047926	36050832	1	1	74674	0.98863	0.16142	MAB21L1
ENSG00000157593	6	44221833	44225291	6	3	74672	0.98837	0.16149	SLC35B2
ENSG00000172123	17	33738079	33760302	55	9	74654	0.98822	0.16152	SLFN12
ENSG00000166923	15	33010175	33026870	36	7	74660	0.98801	0.16157	GREM1
ENSG00000119392	9	131266979	131304567	39	9	74278	0.98771	0.16165	GLE1
ENSG00000122735	9	34457412	34520982	68	14	74619	0.98761	0.16167	DNAI1
ENSG00000205356	7	97843936	97881563	55	7	74495	0.987	0.16182	TECPR1
ENSG00000257335	7	141607613	141806547	369	56	73854	0.987	0.16182	MGAM
ENSG00000167767	12	52562780	52585784	43	15	74560	0.98681	0.16187	KRT80
ENSG00000123636	2	160175490	160473203	608	49	74611	0.98669	0.1619	BAZ2B
ENSG00000123933	4	2249159	2264021	28	4	74666	0.98664	0.16191	MXD4
ENSG00000127588	16	848041	850733	6	3	74655	0.98652	0.16194	GNG13
ENSG00000187994	19	39358470	39368919	16	6	74631	0.98614	0.16203	RINL
ENSG00000134108	3	5163905	5222596	84	9	74633	0.98592	0.16209	ARL8B
ENSG00000092054	14	23881947	23904927	37	7	74665	0.98589	0.16209	MYH7
ENSG00000155849	7	36893961	37488852	1248	114	74624	0.98568	0.16215	ELMO1
ENSG00000198841	1	52497775	52499488	3	1	74668	0.98551	0.16219	KTI12
ENSG00000099812	19	751126	764319	25	11	74587	0.98548	0.16219	MISP
ENSG00000141946	19	57645464	57656570	37	7	74618	0.9853	0.16224	ZIM3
ENSG00000136110	13	53277399	53313947	70	10	74598	0.98516	0.16227	LECT1
ENSG00000072071	19	14260750	14316999	79	19	74629	0.98514	0.16228	LPHN1
ENSG00000173482	18	7566780	8406859	1725	147	74645	0.98453	0.16243	PTPRM
ENSG00000159086	21	34106210	34144169	40	10	74662	0.98418	0.16251	PAXBP1
ENSG00000136100	13	52986737	53024763	56	6	74640	0.98391	0.16258	VPS36
ENSG00000180834	3	183533664	183543382	16	3	74673	0.9833	0.16273	MAP6D1
ENSG00000188554	17	41322498	41363708	62	3	74467	0.98326	0.16274	NBR1
ENSG00000197226	5	179289066	179334859	42	8	74645	0.9832	0.16275	TBC1D9B
ENSG00000081087	6	108362613	108487058	238	35	74533	0.9832	0.16275	OSTM1
ENSG00000142156	21	47401651	47424964	49	12	74461	0.98323	0.16275	COL6A1
ENSG00000121057	17	55162453	55198710	73	18	74580	0.98306	0.16279	AKAP1
ENSG00000204700	6	29141311	29142351	6	3	74660	0.98303	0.1628	OR2J2
ENSG00000119986	10	99437181	99447080	19	6	74669	0.98298	0.16281	AVPI1
ENSG00000083937	3	87276421	87304698	53	11	74654	0.98293	0.16282	CHMP2B
ENSG00000132600	16	68344877	68392466	84	11	74602	0.9828	0.16285	PRMT7
ENSG00000083168	8	41786997	41909508	102	15	74553	0.98268	0.16288	KAT6A
ENSG00000198965	1	158449668	158450675	4	2	74671	0.98256	0.16291	OR10R2
ENSG00000164307	5	96096521	96143803	159	17	74609	0.98208	0.16303	ERAP1
ENSG00000159363	1	17312453	17338423	36	8	74289	0.98189	0.16308	ATP13A2
ENSG00000186998	22	29601840	29655586	129	23	74579	0.98164	0.16314	EMID1
ENSG00000006047	17	7191571	7197934	6	2	74673	0.98103	0.16329	YBX2
ENSG00000215217	5	7830491	7851603	50	9	74661	0.98076	0.16335	C5orf49
ENSG00000268155	9	5077163	5084580	9	3	74597	0.98078	0.16335	AL161450.1
ENSG00000114923	2	220492049	220506702	14	5	74669	0.9805	0.16342	SLC4A3
ENSG00000253379	8	72315675	72504260	302	33	74587	0.9798	0.16359	RP11-1102P16.1
ENSG00000243696	3	52847298	52869745	36	5	74621	0.97944	0.16368	RP5-966M1.6
ENSG00000105887	7	135611509	135662101	89	16	74646	0.97944	0.16368	MTPN
ENSG00000168070	11	64704989	64739557	51	6	74624	0.97941	0.16369	C11orf85
ENSG00000167004	15	44038590	44065477	25	5	74527	0.97941	0.16369	PDIA3
ENSG00000268852	17	80214131	80216080	1	1	74674	0.97824	0.16398	AC132872.2
ENSG00000169991	1	19230775	19283180	109	24	74601	0.97789	0.16407	IFFO2
ENSG00000162009	16	1122756	1131454	31	9	74653	0.97781	0.16408	SSTR5
ENSG00000128645	2	177053307	177055688	3	1	74667	0.9777	0.16411	HOXD1
ENSG00000110076	11	64373646	64490660	103	13	74652	0.97755	0.16415	NRXN2
ENSG00000171503	4	159593277	159630775	28	14	74480	0.97749	0.16416	ETFDH
ENSG00000176160	17	56497528	56565745	71	13	74641	0.97709	0.16426	HSF5
ENSG00000148408	9	140772241	141019076	285	25	74606	0.97686	0.16432	CACNA1B
ENSG00000160445	9	131492065	131534693	33	7	74544	0.97653	0.1644	ZER1
ENSG00000168260	14	50550369	50559361	12	4	74655	0.97647	0.16442	C14orf183
ENSG00000089123	20	13246709	13619587	696	54	74610	0.97622	0.16448	TASP1
ENSG00000270024	8	67579831	67772707	222	13	74501	0.97604	0.16452	C8orf44-SGK3
ENSG00000162804	2	241938255	242034983	180	33	74571	0.97592	0.16455	SNED1
ENSG00000197037	7	99214569	99230030	14	4	74668	0.97548	0.16466	ZSCAN25
ENSG00000182628	17	57187312	57232630	38	8	74440	0.97536	0.16469	SKA2
ENSG00000011198	3	43731605	43775863	64	7	74664	0.97532	0.1647	ABHD5
ENSG00000156232	15	83478380	83503611	48	12	74594	0.97478	0.16483	WHAMM
ENSG00000119938	10	93388199	93392811	5	3	74671	0.97417	0.16499	PPP1R3C
ENSG00000133106	13	43460524	43566407	222	38	74631	0.97391	0.16505	EPSTI1
ENSG00000136492	17	59758627	59940882	204	23	74611	0.97378	0.16508	BRIP1
ENSG00000120686	13	38923986	38937140	14	4	74670	0.97362	0.16512	UFM1
ENSG00000089060	12	113736564	113797298	102	13	74591	0.9735	0.16515	SLC8B1
ENSG00000174527	12	109785708	109893328	295	21	74532	0.97343	0.16517	MYO1H
ENSG00000268926	9	98534605	98537013	7	3	74670	0.97337	0.16519	DKFZP434H0512
ENSG00000084710	2	25264999	25378243	160	22	74488	0.97328	0.16521	EFR3B
ENSG00000158406	6	26281283	26285762	7	3	74663	0.97315	0.16524	HIST1H4H
ENSG00000116221	1	54649714	54691137	66	16	74556	0.973	0.16528	MRPL37
ENSG00000182667	11	131240373	132206716	1895	211	74624	0.973	0.16528	NTM
ENSG00000174292	17	7283853	7293093	23	8	74635	0.97289	0.1653	TNK1
ENSG00000269468	1	17655507	17676070	101	10	74584	0.97279	0.16533	AC004824.2
ENSG00000112499	6	160592093	160698670	223	27	74667	0.97267	0.16536	SLC22A2
ENSG00000136535	2	162272605	162282381	5	2	74662	0.97257	0.16538	TBR1
ENSG00000148734	10	72007085	72043432	84	19	74657	0.97239	0.16543	NPFFR1
ENSG00000117143	1	162531323	162569627	50	10	74541	0.97227	0.16546	UAP1
ENSG00000144355	2	172949468	172954405	4	2	74668	0.97219	0.16548	DLX1
ENSG00000133104	13	36875775	36944317	137	12	74601	0.97166	0.16561	SPG20
ENSG00000164287	5	54408799	54469005	96	11	74643	0.97157	0.16563	CDC20B
ENSG00000151500	11	134118173	134123264	6	3	74641	0.9714	0.16568	THYN1
ENSG00000119203	2	9563697	9613230	50	5	74553	0.971	0.16577	CPSF3
ENSG00000137819	15	69591286	69700119	158	16	74580	0.97083	0.16582	PAQR5
ENSG00000115977	2	69688532	69901481	192	21	74572	0.97079	0.16583	AAK1
ENSG00000255468	11	66115421	66132275	24	4	74329	0.97073	0.16584	RP11-867G23.8
ENSG00000133740	8	86089460	86129387	33	8	74655	0.97055	0.16589	E2F5
ENSG00000117298	1	21543740	21671997	237	36	74602	0.97043	0.16592	ECE1
ENSG00000179029	17	8076555	8079717	4	2	74672	0.97027	0.16596	TMEM107
ENSG00000142494	17	19398698	19482347	104	22	74496	0.97014	0.16599	SLC47A1
ENSG00000138696	4	95679119	96079599	875	48	74639	0.97008	0.166	BMPR1B
ENSG00000055955	3	52846991	52865495	29	5	74614	0.96957	0.16613	ITIH4
ENSG00000105053	19	50479724	50529203	80	12	74625	0.96945	0.16616	VRK3
ENSG00000176029	11	8941623	8954553	26	5	74668	0.96901	0.16627	C11orf16
ENSG00000152767	13	98794816	99102027	777	112	74570	0.96891	0.16629	FARP1
ENSG00000181751	5	102594403	102614361	39	4	74655	0.96888	0.1663	C5orf30
ENSG00000197442	6	136878185	137113656	290	41	74643	0.96804	0.16651	MAP3K5
ENSG00000075426	2	28615315	28640179	32	7	74650	0.96772	0.16659	FOSL2
ENSG00000037241	5	172385732	172396774	22	8	74618	0.96759	0.16663	RPL26L1
ENSG00000156096	4	70345883	70391732	131	9	74662	0.96753	0.16664	UGT2B4
ENSG00000131095	17	42982376	42994305	23	9	74590	0.96752	0.16664	GFAP
ENSG00000138152	10	124030821	124097677	154	20	74580	0.96731	0.1667	BTBD16
ENSG00000160716	1	154540257	154552502	16	8	74289	0.96718	0.16673	CHRNB2
ENSG00000173598	12	93771659	93797024	53	10	74516	0.96713	0.16674	NUDT4
ENSG00000122547	7	36192758	36341152	350	39	74628	0.96668	0.16685	EEPD1
ENSG00000158201	18	19230858	19284766	48	7	74539	0.96661	0.16687	ABHD3
ENSG00000039523	16	67552321	67580691	20	6	74527	0.9665	0.1669	FAM65A
ENSG00000163666	3	57231944	57260549	27	8	74657	0.96646	0.16691	HESX1
ENSG00000127318	12	68642022	68647387	10	4	74649	0.96612	0.16699	IL22
ENSG00000101336	20	30639991	30689659	61	8	74483	0.96583	0.16707	HCK
ENSG00000229937	7	18066405	18067486	1	1	74672	0.9655	0.16715	PRPS1L1
ENSG00000172995	3	35680437	35835988	196	26	74632	0.96531	0.16719	ARPP21
ENSG00000167880	17	74000583	74023533	40	10	74659	0.96535	0.16719	EVPL
ENSG00000090372	19	47222764	47250251	30	8	74668	0.96531	0.16719	STRN4
ENSG00000268628	20	19738296	19738679	1	1	74675	0.96449	0.1674	AL121761.2
ENSG00000205693	12	27915671	27924209	26	2	74556	0.96416	0.16748	MANSC4
ENSG00000167925	17	40340817	40346531	3	2	74522	0.96414	0.16749	GHDC
ENSG00000164099	4	119201193	119274158	127	22	74656	0.96408	0.1675	PRSS12
ENSG00000135655	12	62654119	62811211	244	22	74620	0.96336	0.16768	USP15
ENSG00000187266	19	11488236	11495018	4	2	74671	0.96334	0.16769	EPOR
ENSG00000080709	5	113696642	113832337	189	32	74630	0.9632	0.16772	KCNN2
ENSG00000168539	11	62676151	62689279	22	8	74651	0.96279	0.16783	CHRM1
ENSG00000158859	1	161154098	161168846	17	7	74662	0.96272	0.16785	ADAMTS4
ENSG00000065361	12	56473641	56497289	24	8	74599	0.96264	0.16786	ERBB3
ENSG00000132680	1	155882834	155904191	17	3	74595	0.96259	0.16788	KIAA0907
ENSG00000165661	9	139098179	139137687	75	16	74658	0.96242	0.16792	QSOX2
ENSG00000006625	7	30536237	30591095	105	14	74666	0.96203	0.16802	GGCT
ENSG00000148219	9	119187504	120177348	1983	136	74620	0.96204	0.16802	ASTN2
ENSG00000182957	13	24553944	24881212	956	133	74618	0.96149	0.16815	SPATA13
ENSG00000041988	1	6684926	6695646	20	6	74656	0.96112	0.16825	THAP3
ENSG00000179168	19	38874905	38878722	5	3	74671	0.96051	0.1684	GGN
ENSG00000186510	1	16345370	16360545	52	9	74654	0.96019	0.16848	CLCNKA
ENSG00000196419	22	42017123	42060044	26	10	74389	0.95949	0.16865	XRCC6
ENSG00000078687	17	76000249	76104916	168	24	74621	0.95934	0.16869	TNRC6C
ENSG00000105141	19	15160195	15169104	22	5	74612	0.95914	0.16874	CASP14
ENSG00000163395	1	201159953	201198080	95	21	74569	0.95888	0.16881	IGFN1
ENSG00000015479	5	138609441	138667360	29	6	74619	0.95876	0.16884	MATR3
ENSG00000269302	4	187111913	187112626	3	1	74664	0.95846	0.16891	AC110771.1
ENSG00000155561	7	135242667	135333505	273	14	74565	0.95812	0.169	NUP205
ENSG00000140519	15	89998680	90039844	33	5	74646	0.95801	0.16903	RHCG
ENSG00000130766	1	28586038	28609002	28	7	74642	0.9578	0.16908	SESN2
ENSG00000204842	12	111890018	112037480	83	8	74534	0.95752	0.16915	ATXN2
ENSG00000214513	2	73429386	73439641	26	6	74646	0.95705	0.16927	NOTO
ENSG00000168899	2	85811531	85820535	17	5	74586	0.95704	0.16927	VAMP5
ENSG00000168026	3	39149152	39180394	87	13	74650	0.95702	0.16928	TTC21A
ENSG00000181856	17	7184986	7191576	5	2	74654	0.95679	0.16934	SLC2A4
ENSG00000138085	2	27434895	27440046	11	3	74666	0.95661	0.16938	ATRAID
ENSG00000029559	4	88720733	88733074	26	7	74667	0.95645	0.16942	IBSP
ENSG00000119318	9	110045418	110094475	121	16	74598	0.95632	0.16945	RAD23B
ENSG00000115286	19	1383526	1395583	16	6	74552	0.95628	0.16947	NDUFS7
ENSG00000101349	20	9518036	9819689	685	79	74631	0.95626	0.16947	PAK7
ENSG00000122386	16	3162561	3170518	11	3	74616	0.95622	0.16948	ZNF205
ENSG00000146147	6	53794780	54131078	533	41	74627	0.95585	0.16957	MLIP
ENSG00000172992	17	43100708	43138473	59	9	74475	0.9557	0.16961	DCAKD
ENSG00000122641	7	41724712	41742706	11	6	74394	0.95479	0.16984	INHBA
ENSG00000154124	5	14664773	14699820	43	10	74663	0.95465	0.16988	FAM105B
ENSG00000157107	5	72251808	72386349	158	13	74599	0.95458	0.16989	FCHO2
ENSG00000157168	8	31496902	32622548	2507	131	74612	0.95441	0.16994	NRG1
ENSG00000165113	9	86354336	86444431	126	9	74595	0.95399	0.17005	GKAP1
ENSG00000170848	19	43406231	43423715	42	6	74600	0.95377	0.1701	PSG6
ENSG00000166960	18	30517366	31021065	684	24	74643	0.95369	0.17012	CCDC178
ENSG00000205929	21	34162985	34186053	47	4	74604	0.95356	0.17015	C21orf62
ENSG00000117395	1	43629846	43736607	266	26	74597	0.95349	0.17017	EBNA1BP2
ENSG00000205085	7	128312342	128326929	38	6	74566	0.95299	0.1703	FAM71F2
ENSG00000111731	12	22601517	22697480	105	6	74612	0.95292	0.17031	C2CD5
ENSG00000204695	6	29274403	29275519	4	2	74671	0.95261	0.17039	OR14J1
ENSG00000243251	10	50723151	50747086	53	13	74669	0.95244	0.17044	PGBD3
ENSG00000258838	10	50723247	50747584	53	13	74669	0.95244	0.17044	ERCC6-PGBD3
ENSG00000231360	1	144339738	144521058	1	1	74401	0.95216	0.17051	AL592284.1
ENSG00000128422	17	39775689	39781094	3	2	74652	0.95211	0.17052	KRT17
ENSG00000087502	12	29490285	29534122	57	10	74653	0.95207	0.17053	ERGIC2
ENSG00000164591	5	150040436	150058927	31	2	74627	0.95116	0.17076	MYOZ3
ENSG00000115414	2	216225163	216300895	140	18	74493	0.95103	0.17079	FN1
ENSG00000182111	7	57509883	57533252	59	4	74664	0.95066	0.17089	ZNF716
ENSG00000104093	15	51739908	51915030	296	14	74627	0.95063	0.1709	DMXL2
ENSG00000144857	3	112929850	113006303	179	32	74601	0.95051	0.17093	BOC
ENSG00000179912	12	57643392	57824788	144	15	74428	0.95049	0.17093	R3HDM2
ENSG00000231274	19	56052023	56056909	7	3	74010	0.95051	0.17093	SBK3
ENSG00000082641	17	46125691	46138849	8	3	74671	0.94995	0.17107	NFE2L1
ENSG00000248835	1	54635333	54637997	8	3	74656	0.94958	0.17116	AL357673.1
ENSG00000189375	17	18538319	18565263	41	8	74590	0.94947	0.17119	TBC1D28
ENSG00000159131	21	34876238	34915797	29	8	74646	0.94945	0.1712	GART
ENSG00000255275	1	19175767	19247615	209	34	74616	0.949	0.17131	RP13-279N23.2
ENSG00000105583	19	12778885	12782170	3	2	74649	0.94864	0.1714	WDR83OS
ENSG00000166596	17	9479944	9546776	61	15	74529	0.94825	0.1715	WDR16
ENSG00000138758	4	77870856	77961537	167	15	74655	0.94802	0.17156	2026-09-11
ENSG00000198825	10	121485609	121588652	145	15	74599	0.94795	0.17158	INPP5F
ENSG00000198183	20	31823801	31831115	13	3	74655	0.94776	0.17163	BPIFA1
ENSG00000169914	1	20209006	20239438	55	12	74639	0.94761	0.17166	OTUD3
ENSG00000185420	1	245912642	246670614	2059	95	74597	0.94747	0.1717	SMYD3
ENSG00000084112	12	109176466	109251366	79	19	74648	0.9474	0.17172	SSH1
ENSG00000225968	7	1727755	1787590	80	13	74646	0.94734	0.17173	ELFN1
ENSG00000072210	17	19551449	19580911	47	9	74362	0.94715	0.17178	ALDH3A2
ENSG00000054965	11	73111532	73309234	209	20	74579	0.94692	0.17184	FAM168A
ENSG00000173950	3	194789008	194991896	447	41	74623	0.94631	0.17199	XXYLT1
ENSG00000187105	14	73945189	74025651	73	18	74375	0.94602	0.17207	HEATR4
ENSG00000196787	6	27100832	27103070	2	1	74672	0.94567	0.17216	HIST1H2AG
ENSG00000259517	16	54279456	54304658	65	6	74641	0.94548	0.17221	RP11-324D17.1
ENSG00000256394	4	156750881	156787425	82	13	74665	0.94541	0.17223	ASIC5
ENSG00000196961	19	50270225	50310370	62	14	74618	0.94537	0.17224	AP2A1
ENSG00000127903	19	57174020	57183151	28	6	74595	0.94525	0.17226	ZNF835
ENSG00000267699	18	48494389	48584514	73	10	74618	0.94506	0.17231	RP11-729L2.2
ENSG00000111057	12	53342655	53346685	2	1	74673	0.94505	0.17232	KRT18
ENSG00000164692	7	94023873	94060544	66	15	74660	0.94501	0.17233	COL1A2
ENSG00000073861	17	45810610	45823485	28	9	74475	0.94501	0.17233	TBX21
ENSG00000147697	8	130760442	130799134	63	14	74579	0.94495	0.17234	GSDMC
ENSG00000151929	10	121410882	121437331	67	11	74587	0.94474	0.1724	BAG3
ENSG00000106341	7	31726329	31748069	50	13	74662	0.94454	0.17245	PPP1R17
ENSG00000181315	6	26636518	26659980	46	7	74623	0.94448	0.17246	ZNF322
ENSG00000182247	3	23244511	23633284	795	24	74631	0.94433	0.1725	UBE2E2
ENSG00000108961	17	8191815	8193410	2	1	74638	0.9442	0.17253	RANGRF
ENSG00000171446	17	38933060	38938786	14	5	74670	0.94418	0.17254	KRT27
ENSG00000164010	1	43282795	43310660	32	8	74664	0.94411	0.17256	ERMAP
ENSG00000160013	19	47123725	47128375	6	2	74670	0.9434	0.17274	PTGIR
ENSG00000137558	8	75736772	75767264	55	10	74634	0.94329	0.17277	PI15
ENSG00000178233	6	44238203	44275243	89	11	74492	0.94316	0.1728	TMEM151B
ENSG00000269476	19	58388133	58427959	57	10	74446	0.94295	0.17285	CTD-2583A14.9
ENSG00000196171	1	158669369	158670486	1	1	74669	0.9427	0.17292	OR6K2
ENSG00000164122	4	177134824	177198722	172	24	74579	0.9427	0.17292	ASB5
ENSG00000076043	11	114310108	114321001	22	7	74650	0.94259	0.17294	REXO2
ENSG00000164294	5	54455946	54462899	12	2	74667	0.94245	0.17298	GPX8
ENSG00000147804	8	145635126	145642279	10	6	74666	0.94213	0.17306	SLC39A4
ENSG00000133739	8	86019382	86058311	36	9	74654	0.94182	0.17314	LRRCC1
ENSG00000125430	17	14204400	14252721	110	34	74618	0.94174	0.17316	HS3ST3B1
ENSG00000148671	10	88727949	88743691	33	7	74575	0.94162	0.17319	ADIRF
ENSG00000166118	11	133710526	133715433	14	3	74669	0.94145	0.17324	SPATA19
ENSG00000173838	17	60778675	60885705	178	20	74618	0.94095	0.17336	2026-03-10
ENSG00000100056	22	19117792	19132197	28	6	74667	0.94095	0.17337	DGCR14
ENSG00000140749	16	21652609	21663981	13	6	74648	0.94001	0.17361	IGSF6
ENSG00000165525	14	50249997	50319921	42	10	74553	0.93983	0.17365	NEMF
ENSG00000144130	2	113479063	113500456	24	4	74367	0.93962	0.17371	NT5DC4
ENSG00000198944	5	132149033	132152488	4	1	74669	0.93944	0.17375	SOWAHA
ENSG00000163754	3	148709128	148745419	52	11	74609	0.93917	0.17382	GYG1
ENSG00000164542	7	36363830	36429734	111	19	74518	0.93911	0.17384	KIAA0895
ENSG00000186038	3	183814852	183824783	22	5	74491	0.93906	0.17385	HTR3E
ENSG00000166181	11	43333513	43366079	41	11	74600	0.93901	0.17386	API5
ENSG00000163541	2	84650647	84687169	60	8	74637	0.93892	0.17389	SUCLG1
ENSG00000133997	14	71047974	71067384	51	8	74390	0.9387	0.17394	MED6
ENSG00000163995	4	7967039	8160559	479	96	74590	0.93849	0.174	ABLIM2
ENSG00000167771	11	63678693	63684316	1	1	71324	0.93844	0.17401	RCOR2
ENSG00000084774	2	27440258	27466811	49	9	74523	0.9384	0.17402	CAD
ENSG00000125337	6	168396921	168445769	147	25	74656	0.93823	0.17406	KIF25
ENSG00000124279	5	7859272	7869150	23	8	74667	0.93786	0.17416	FASTKD3
ENSG00000170525	10	6186881	6277495	226	70	74478	0.93765	0.17421	PFKFB3
ENSG00000135472	12	50260679	50298000	78	20	74586	0.93759	0.17423	FAIM2
ENSG00000176542	3	113367232	113415493	41	5	74571	0.93751	0.17425	KIAA2018
ENSG00000104901	19	49865040	49878373	33	3	74577	0.93733	0.17429	DKKL1
ENSG00000168903	5	180415845	180433727	9	2	74668	0.93723	0.17432	BTNL3
ENSG00000104081	15	40380091	40401093	22	8	74469	0.9371	0.17435	BMF
ENSG00000167800	11	67398774	67407031	16	3	74668	0.93707	0.17436	TBX10
ENSG00000124557	6	26501449	26510650	15	3	74667	0.93677	0.17444	BTN1A1
ENSG00000138069	2	65297835	65357240	102	13	74595	0.93651	0.1745	RAB1A
ENSG00000100347	22	44351301	44406411	133	20	74628	0.93565	0.17473	SAMM50
ENSG00000213714	20	55108302	55111576	6	2	74598	0.93521	0.17484	FAM209B
ENSG00000105968	7	44866390	44887682	39	8	74601	0.93509	0.17487	H2AFV
ENSG00000175946	8	124657767	124665190	33	8	74671	0.93487	0.17493	KLHL38
ENSG00000164483	6	130465460	130686570	726	36	74629	0.93476	0.17496	SAMD3
ENSG00000139351	12	102122426	102133250	9	3	74651	0.93461	0.17499	SYCP3
ENSG00000176387	16	67464555	67471456	5	2	74620	0.93446	0.17503	HSD11B2
ENSG00000184489	8	142402093	142441620	56	12	74652	0.93443	0.17504	PTP4A3
ENSG00000213465	11	64781585	64789656	15	5	74591	0.93443	0.17504	ARL2
ENSG00000069956	15	52244303	52358462	129	19	74512	0.93427	0.17508	MAPK6
ENSG00000175294	11	65784223	65793988	20	4	74362	0.93425	0.17509	CATSPER1
ENSG00000155256	10	99496878	99520664	50	6	74669	0.93416	0.17511	ZFYVE27
ENSG00000221932	11	124789146	124790573	2	1	74672	0.93411	0.17512	HEPN1
ENSG00000072422	10	62629196	62761198	188	26	74645	0.93398	0.17516	RHOBTB1
ENSG00000111670	12	102139275	102224716	132	19	74640	0.93358	0.17526	GNPTAB
ENSG00000132823	20	42825136	42839431	26	6	74476	0.93358	0.17526	OSER1
ENSG00000173088	10	97667360	97698480	73	13	74614	0.93347	0.17529	C10orf131
ENSG00000174482	9	27948076	28670283	1603	159	74615	0.93338	0.17531	LINGO2
ENSG00000177311	3	141043055	141168634	186	27	74621	0.93329	0.17533	ZBTB38
ENSG00000110090	11	68522088	68611878	117	19	74614	0.93322	0.17535	CPT1A
ENSG00000239704	17	15339332	15406922	140	22	74610	0.93299	0.17541	CDRT4
ENSG00000153140	5	89688078	89705603	2	1	74588	0.93297	0.17542	CETN3
ENSG00000163516	2	220094479	220101391	12	4	74665	0.93294	0.17543	ANKZF1
ENSG00000242366	2	234668894	234681945	18	6	74646	0.93281	0.17546	UGT1A1
ENSG00000244734	11	5246694	5250625	9	5	74462	0.9323	0.17559	HBB
ENSG00000068489	17	57232860	57282066	62	9	74593	0.93205	0.17565	PRR11
ENSG00000165828	10	135160650	135166187	13	4	74616	0.93197	0.17568	PRAP1
ENSG00000063854	16	1845621	1877195	151	11	74632	0.93189	0.1757	HAGH
ENSG00000144290	2	162280843	162841792	783	25	74630	0.93121	0.17587	SLC4A10
ENSG00000187955	8	121072019	121384275	569	51	74639	0.93116	0.17589	COL14A1
ENSG00000173821	17	78234665	78372586	272	40	74618	0.93111	0.1759	RNF213
ENSG00000214212	19	10947251	10980466	36	8	74477	0.93099	0.17593	C19orf38
ENSG00000108292	17	36861795	36886056	15	8	74659	0.93088	0.17596	MLLT6
ENSG00000161526	17	73663196	73704142	35	8	74511	0.93088	0.17596	SAP30BP
ENSG00000165995	10	18429606	18830798	999	100	74593	0.93059	0.17603	CACNB2
ENSG00000108883	17	42927311	42977030	97	14	74651	0.93039	0.17609	EFTUD2
ENSG00000134809	11	57295936	57298276	2	1	74672	0.93031	0.17611	TIMM10
ENSG00000169972	1	1243947	1247057	1	1	74675	0.93006	0.17617	PUSL1
ENSG00000147724	8	139142266	139509065	881	105	74643	0.93004	0.17618	FAM135B
ENSG00000106077	7	73150424	73153197	3	2	74659	0.93	0.17619	ABHD11
ENSG00000055732	1	85483765	85514182	45	10	74664	0.9299	0.17621	MCOLN3
ENSG00000259207	17	45331212	45421658	210	27	74587	0.92979	0.17624	ITGB3
ENSG00000259753	17	45331263	45421658	210	27	74587	0.92979	0.17624	ITGB3
ENSG00000168827	3	158362067	158410364	123	7	74649	0.9297	0.17626	GFM1
ENSG00000123179	13	50234859	50265611	99	17	74643	0.92966	0.17627	EBPL
ENSG00000100802	14	23456110	23479375	22	6	74184	0.92957	0.1763	C14orf93
ENSG00000180509	21	35818988	35884573	27	6	74664	0.92937	0.17635	KCNE1
ENSG00000167656	8	143866296	143868008	7	3	74182	0.92927	0.17638	LY6D
ENSG00000213398	16	67973653	67978034	1	1	74659	0.92908	0.17642	LCAT
ENSG00000143924	2	42396490	42559688	262	18	74629	0.92907	0.17643	EML4
ENSG00000170909	19	54597933	54606000	11	6	74646	0.92906	0.17643	OSCAR
ENSG00000137266	6	3269196	3457256	487	67	74633	0.92897	0.17645	SLC22A23
ENSG00000088926	4	187187099	187210835	37	10	74466	0.9288	0.1765	F11
ENSG00000125970	20	32581452	32696114	102	12	74621	0.92871	0.17652	RALY
ENSG00000119421	9	124894745	124922098	66	10	74664	0.92868	0.17653	NDUFA8
ENSG00000130479	19	17830051	17845325	36	6	74602	0.92867	0.17653	MAP1S
ENSG00000152147	2	38978676	39012142	47	9	74606	0.92809	0.17668	GEMIN6
ENSG00000170091	5	173472607	173670504	461	70	74627	0.9281	0.17668	NSG2
ENSG00000108469	17	73622925	73663269	38	7	74658	0.92807	0.17668	RECQL5
ENSG00000006459	7	139784546	139876835	159	17	74625	0.928	0.1767	KDM7A
ENSG00000118260	2	208394461	208468155	76	11	74637	0.92796	0.17671	CREB1
ENSG00000186665	17	65987217	65989765	1	1	74619	0.92786	0.17674	C17orf58
ENSG00000196335	7	23749786	23872132	279	23	74594	0.92753	0.17682	STK31
ENSG00000137807	15	69706585	69740764	21	4	74628	0.92731	0.17688	KIF23
ENSG00000111229	12	110872630	110888227	22	5	74261	0.92727	0.17689	ARPC3
ENSG00000148498	10	34398488	35104253	1068	57	74618	0.92708	0.17694	PARD3
ENSG00000133816	11	12115543	12285334	441	62	74652	0.92692	0.17698	MICAL2
ENSG00000175318	15	72452148	72490126	29	7	74610	0.9269	0.17699	GRAMD2
ENSG00000105926	7	24612887	24733812	241	10	74573	0.92671	0.17704	MPP6
ENSG00000135999	2	149402009	149545130	209	13	74604	0.92666	0.17705	EPC2
ENSG00000182223	4	48492269	48496406	8	4	74644	0.92666	0.17705	ZAR1
ENSG00000130005	19	1397091	1401569	6	3	74670	0.92627	0.17715	GAMT
ENSG00000103241	16	86544133	86548076	8	4	74667	0.92608	0.1772	FOXF1
ENSG00000161298	19	37095719	37119499	26	6	74552	0.92587	0.17726	ZNF382
ENSG00000197106	1	110693108	110744824	73	14	74669	0.9257	0.1773	SLC6A17
ENSG00000047621	12	4596894	4647674	33	4	74627	0.92571	0.1773	C12orf4
ENSG00000120549	10	23983675	24836772	1634	133	74620	0.92547	0.17736	KIAA1217
ENSG00000164117	4	175157809	175205415	66	16	74654	0.92541	0.17738	FBXO8
ENSG00000175877	7	73275489	73280223	14	2	74641	0.92532	0.1774	WBSCR28
ENSG00000180447	9	89559279	89562104	1	1	74569	0.92533	0.1774	GAS1
ENSG00000204566	10	23492745	23528745	39	8	74560	0.92499	0.17748	C10orf115
ENSG00000158109	1	3541566	3546691	11	3	74662	0.92451	0.17761	TPRG1L
ENSG00000183762	22	29469066	29564321	211	24	74625	0.92442	0.17763	KREMEN1
ENSG00000075073	10	71163659	71176623	25	5	74660	0.92408	0.17772	TACR2
ENSG00000111271	12	112123857	112194903	38	6	74535	0.9237	0.17782	ACAD10
ENSG00000224689	19	9800600	9811452	22	4	74666	0.92372	0.17782	ZNF812
ENSG00000145592	5	40825364	40835437	9	5	74102	0.92336	0.17791	RPL37
ENSG00000164543	7	43622357	43666385	94	8	74615	0.92309	0.17798	STK17A
ENSG00000144908	3	125822412	125916837	287	27	74643	0.92284	0.17805	ALDH1L1
ENSG00000105255	19	4304597	4323840	42	11	74377	0.92284	0.17805	FSD1
ENSG00000213494	17	34310327	34329100	54	8	74610	0.92269	0.17808	CCL14
ENSG00000035862	17	76849059	76921469	186	24	74605	0.92245	0.17815	TIMP2
ENSG00000144535	2	232825955	233209060	669	28	74616	0.92236	0.17817	DIS3L2
ENSG00000121903	1	33938246	33962107	36	5	74652	0.92218	0.17822	ZSCAN20
ENSG00000078487	7	99998449	100026615	27	4	74623	0.92159	0.17837	ZCWPW1
ENSG00000184922	17	43298811	43324687	36	7	74593	0.92158	0.17837	FMNL1
ENSG00000146223	6	42847356	42857663	21	6	74639	0.92112	0.1785	RPL7L1
ENSG00000066926	18	55215515	55254004	86	18	74629	0.92063	0.17862	FECH
ENSG00000158195	1	27730730	27816669	86	7	74481	0.91989	0.17881	WASF2
ENSG00000126822	14	65170820	65213610	56	10	74577	0.91983	0.17883	PLEKHG3
ENSG00000162545	1	20808884	20812713	4	2	74265	0.91962	0.17889	CAMK2N1
ENSG00000137252	6	55039050	55147418	234	23	74649	0.91926	0.17898	HCRTR2
ENSG00000182698	2	220192131	220197899	13	3	74651	0.9192	0.179	RESP18
ENSG00000272195	1	245132652	245134390	2	1	74665	0.91906	0.17903	RP11-156E8.1
ENSG00000204104	2	239229082	239309541	147	16	74638	0.91883	0.17909	TRAF3IP1
ENSG00000102858	16	4666494	4740975	160	19	74558	0.91885	0.17909	MGRN1
ENSG00000161653	17	42081914	42086431	5	2	74655	0.91879	0.1791	NAGS
ENSG00000169905	1	179809102	179846938	42	9	74655	0.91874	0.17912	TOR1AIP2
ENSG00000132704	1	157715523	157746922	38	11	74649	0.91842	0.1792	FCRL2
ENSG00000135452	12	58131796	58143994	10	6	74667	0.91843	0.1792	TSPAN31
ENSG00000150459	13	21714653	21723221	12	4	74668	0.91829	0.17923	SAP18
ENSG00000177963	11	207511	215113	16	5	74667	0.91761	0.17941	RIC8A
ENSG00000196782	4	140637907	141075338	758	100	74609	0.91746	0.17945	MAML3
ENSG00000142208	14	105235686	105262088	47	15	74558	0.9173	0.17949	AKT1
ENSG00000110871	12	120941077	120972237	71	12	74544	0.91683	0.17961	COQ5
ENSG00000061987	12	62860597	62991363	224	24	74588	0.91659	0.17968	MON2
ENSG00000170786	8	57212569	57233335	23	8	74628	0.91643	0.17972	SDR16C5
ENSG00000180448	19	1065922	1086627	46	12	74601	0.91634	0.17974	HMHA1
ENSG00000118733	1	102268130	102462586	477	61	74624	0.91626	0.17977	OLFM3
ENSG00000161574	17	34310692	34328660	51	7	74607	0.91585	0.17987	CCL15-CCL14
ENSG00000123213	5	65018023	65167553	349	33	74599	0.91577	0.17989	NLN
ENSG00000175170	20	25744102	25848861	31	6	74427	0.91572	0.17991	FAM182B
ENSG00000170006	4	153539784	153601317	130	27	74620	0.9155	0.17996	TMEM154
ENSG00000117533	1	171669300	171711387	69	9	74662	0.9149	0.18012	VAMP4
ENSG00000177700	11	837356	842545	13	2	74668	0.91485	0.18013	POLR2L
ENSG00000176009	11	8959119	8964580	14	3	74517	0.91479	0.18015	ASCL3
ENSG00000176209	8	42396298	42409603	24	5	74617	0.91457	0.18021	SMIM19
ENSG00000162976	2	11295324	11319000	70	14	74511	0.91426	0.18029	PQLC3
ENSG00000155858	5	157170703	157187717	28	6	74526	0.91412	0.18033	LSM11
ENSG00000133812	11	9800214	10315754	1141	36	74616	0.9136	0.18046	SBF2
ENSG00000198208	14	75370657	75390099	31	8	74667	0.91358	0.18047	RPS6KL1
ENSG00000169752	15	76228310	76352136	173	8	74614	0.91357	0.18047	NRG4
ENSG00000160097	1	33327869	33338083	6	3	74669	0.91355	0.18048	FNDC5
ENSG00000186146	4	9446260	9452240	13	2	74658	0.91355	0.18048	DEFB131
ENSG00000092850	1	36549676	36553876	1	1	74675	0.91349	0.18049	TEKT2
ENSG00000165140	9	97365415	97402531	89	13	74592	0.91319	0.18057	FBP1
ENSG00000155026	7	5965181	6010314	8	5	73797	0.91247	0.18076	RSPH10B
ENSG00000180432	3	42897497	42917633	36	8	74662	0.91234	0.1808	CYP8B1
ENSG00000169251	3	160822484	160971320	236	23	74602	0.91211	0.18086	NMD3
ENSG00000223609	11	5253908	5256600	4	2	74669	0.91185	0.18092	HBD
ENSG00000108298	17	37356536	37360980	3	1	74644	0.91166	0.18097	RPL19
ENSG00000116096	2	73114489	73119287	4	2	74671	0.91153	0.18101	SPR
ENSG00000121058	17	55015548	55038415	38	12	74596	0.91144	0.18103	COIL
ENSG00000109854	11	20385231	20405329	28	6	74654	0.91124	0.18108	HTATIP2
ENSG00000022976	14	102783714	102809044	41	11	74628	0.91114	0.18111	ZNF839
ENSG00000008196	6	50786436	50815326	46	11	74570	0.91107	0.18113	TFAP2B
ENSG00000197364	1	153409534	153412425	6	3	74670	0.91103	0.18114	S100A7L2
ENSG00000146267	6	99719045	99797938	174	22	74660	0.91083	0.18119	FAXC
ENSG00000214215	12	93096619	93102325	8	3	74668	0.91064	0.18124	C12orf74
ENSG00000174796	4	76439156	76475683	53	11	74489	0.91053	0.18127	THAP6
ENSG00000160183	21	43791999	43816955	74	25	74663	0.91049	0.18128	TMPRSS3
ENSG00000177453	5	43192173	43280952	136	30	74593	0.91022	0.18135	NIM1K
ENSG00000161955	17	7461609	7464925	4	2	74671	0.9097	0.18149	TNFSF13
ENSG00000107954	10	105253736	105352309	161	27	74626	0.90952	0.18154	NEURL1
ENSG00000139973	14	62453803	62568431	316	43	74629	0.90928	0.1816	SYT16
ENSG00000157343	6	35704809	35716856	15	4	74657	0.90895	0.18169	ARMC12
ENSG00000115252	2	183004763	183387919	836	49	74628	0.9089	0.1817	PDE1A
ENSG00000141642	18	48494361	48514491	20	7	74493	0.90886	0.18171	ELAC1
ENSG00000136802	9	131644391	131680318	47	7	74639	0.90872	0.18175	LRRC8A
ENSG00000179840	1	9712668	9714644	3	1	74670	0.90866	0.18177	C1orf200
ENSG00000153786	16	85007787	85045141	96	14	74580	0.90855	0.18179	ZDHHC7
ENSG00000100442	14	45584803	45604522	15	3	74629	0.90853	0.1818	FKBP3
ENSG00000133818	11	14299472	14386052	61	20	74542	0.90811	0.18191	RRAS2
ENSG00000170734	6	43543887	43586701	35	8	74352	0.9077	0.18202	POLH
ENSG00000196220	3	9022275	9404737	797	126	74605	0.90747	0.18208	SRGAP3
ENSG00000167768	12	53068520	53074191	10	4	74667	0.90727	0.18213	KRT1
ENSG00000154263	17	67143355	67240987	150	14	74658	0.90703	0.1822	ABCA10
ENSG00000149273	11	75110530	75133324	24	8	74634	0.90682	0.18225	RPS3
ENSG00000081760	12	125549925	125627873	143	24	74592	0.90663	0.1823	AACS
ENSG00000103126	16	337440	402673	155	22	74516	0.90662	0.1823	AXIN1
ENSG00000106603	7	43648055	43769316	249	16	74627	0.90653	0.18233	COA1
ENSG00000175106	17	15341205	15466909	236	28	74542	0.90614	0.18243	TVP23C
ENSG00000183579	22	29279580	29453475	253	24	74570	0.90602	0.18246	ZNRF3
ENSG00000126091	1	44171495	44396831	354	22	74601	0.90587	0.1825	ST3GAL3
ENSG00000176200	11	59271049	59271984	1	1	74662	0.90577	0.18253	OR4D11
ENSG00000108064	10	60144782	60158981	32	9	74646	0.90569	0.18255	TFAM
ENSG00000178917	3	44540462	44552128	3	1	74668	0.90507	0.18271	ZNF852
ENSG00000116675	1	65713902	65881552	321	27	74645	0.90398	0.183	DNAJC6
ENSG00000139865	14	38065052	38510647	683	60	74639	0.9039	0.18302	TTC6
ENSG00000197372	19	23708433	23870022	271	18	74604	0.90389	0.18303	ZNF675
ENSG00000148798	10	105036920	105050108	15	5	74662	0.9036	0.1831	INA
ENSG00000124783	6	7268539	7347679	256	21	74609	0.90329	0.18319	SSR1
ENSG00000186281	2	96687694	96705199	6	3	74672	0.90295	0.18328	GPAT2
ENSG00000156374	10	105062553	105110891	41	9	74615	0.90285	0.1833	PCGF6
ENSG00000129596	5	115140430	115152651	10	6	74609	0.90282	0.18331	CDO1
ENSG00000223474	1	26145212	26147288	5	2	74671	0.9027	0.18334	AL020996.1
ENSG00000153815	16	81478775	81745367	592	91	74614	0.90268	0.18335	CMIP
ENSG00000164292	5	95049226	95160087	163	32	74658	0.9023	0.18345	RHOBTB3
ENSG00000114115	3	139236276	139258671	43	11	74657	0.90203	0.18352	RBP1
ENSG00000187164	10	118643742	118886097	205	21	74625	0.90164	0.18362	KIAA1598
ENSG00000130545	19	6463788	6467232	8	3	74664	0.90165	0.18362	CRB3
ENSG00000084623	1	32687529	32697205	11	2	74609	0.90161	0.18363	EIF3I
ENSG00000103034	16	58496750	58547532	92	28	74596	0.90126	0.18372	NDRG4
ENSG00000259024	17	15339338	15466875	239	28	74543	0.90096	0.1838	TVP23C-CDRT4
ENSG00000166813	15	90152020	90198682	69	10	74618	0.90066	0.18388	KIF7
ENSG00000087365	11	65818200	65836779	18	3	74651	0.90047	0.18393	SF3B2
ENSG00000257767	12	112191694	112229222	21	4	74638	0.90045	0.18394	RP11-162P23.2
ENSG00000101425	20	36888551	36965907	160	38	74629	0.90041	0.18395	BPI
ENSG00000170162	6	117586721	117594728	11	3	74650	0.90029	0.18398	VGLL2
ENSG00000162086	16	3355406	3368852	17	3	74573	0.89998	0.18406	ZNF75A
ENSG00000180992	6	44081194	44095194	27	7	74660	0.89997	0.18407	MRPL14
ENSG00000113389	5	32689176	32791819	188	26	74629	0.89924	0.18426	NPR3
ENSG00000123472	1	47098409	47139539	51	4	74591	0.89916	0.18428	ATPAF1
ENSG00000156804	8	124510129	124553446	85	22	74651	0.89902	0.18432	FBXO32
ENSG00000189184	4	138440072	138453648	25	7	74504	0.89864	0.18442	PCDH18
ENSG00000180817	10	71962586	71993667	77	12	74591	0.89855	0.18445	PPA1
ENSG00000242498	15	90443159	90456188	22	7	74670	0.89836	0.1845	C15orf38
ENSG00000255663	11	114271404	114314654	91	12	74640	0.89806	0.18458	RP11-212D19.4
ENSG00000151704	11	128706210	128737268	49	10	74663	0.89785	0.18463	KCNJ1
ENSG00000166024	10	99894387	100004654	132	15	74622	0.89767	0.18468	R3HCC1L
ENSG00000196436	16	74411776	74425978	2	1	74160	0.89763	0.18469	NPIPB15
ENSG00000079215	5	36606457	36688436	148	36	74664	0.89716	0.18482	SLC1A3
ENSG00000176124	13	50656307	51297372	1114	85	74611	0.89714	0.18482	DLEU1
ENSG00000166670	11	102641234	102651359	29	9	74668	0.89708	0.18484	MMP10
ENSG00000074054	2	122095352	122407163	484	14	74614	0.897	0.18486	CLASP1
ENSG00000040275	5	169010638	169031782	45	6	74534	0.89697	0.18487	SPDL1
ENSG00000102921	16	48572637	48654059	102	7	74573	0.89696	0.18487	N4BP1
ENSG00000143891	2	38893052	38968379	112	16	74564	0.89674	0.18493	GALM
ENSG00000104915	19	13254872	13261197	4	2	74142	0.89668	0.18494	STX10
ENSG00000256407	1	54606897	54665746	111	24	74608	0.8965	0.18499	RP11-446E24.4
ENSG00000137491	11	74811608	74917594	217	23	74628	0.89652	0.18499	SLCO2B1
ENSG00000117472	1	46640745	46651630	8	3	74388	0.89622	0.18507	TSPAN1
ENSG00000172404	22	41255553	41258130	1	1	74669	0.89606	0.18511	DNAJB7
ENSG00000171469	19	9715356	9732075	20	4	74596	0.89536	0.1853	ZNF561
ENSG00000173875	19	12721732	12742735	37	7	74549	0.89531	0.18531	ZNF791
ENSG00000162706	1	159141399	159173103	43	12	74586	0.89488	0.18543	CADM3
ENSG00000105402	19	47990894	48018497	30	6	74457	0.89483	0.18544	NAPA
ENSG00000272916	10	75556272	75571409	10	4	74666	0.8946	0.1855	RP11-574K11.31
ENSG00000158473	1	158149737	158154686	6	2	74667	0.89438	0.18556	CD1D
ENSG00000198964	10	52065360	52384923	581	35	74625	0.89434	0.18557	SGMS1
ENSG00000125149	16	67143861	67182442	17	9	74058	0.89364	0.18576	C16orf70
ENSG00000203740	1	170115142	170136931	42	11	74667	0.89341	0.18582	METTL11B
ENSG00000136111	13	75858808	76056250	385	56	74647	0.893	0.18593	TBC1D4
ENSG00000204140	6	35748794	35761452	29	6	74557	0.89291	0.18595	CLPSL1
ENSG00000176024	19	52430400	52452012	57	8	74535	0.89277	0.18599	ZNF613
ENSG00000270898	2	53897430	54087297	347	26	74571	0.89261	0.18603	ASB3
ENSG00000166170	14	104022881	104029168	6	2	74621	0.89216	0.18615	BAG5
ENSG00000117697	1	212899495	212965124	200	14	74579	0.89203	0.18619	NSL1
ENSG00000124102	20	43803517	43805185	8	2	74672	0.8919	0.18622	PI3
ENSG00000164040	4	129190397	129209984	16	5	74659	0.89132	0.18638	PGRMC2
ENSG00000188130	22	50683879	50700254	40	9	74572	0.89119	0.18641	MAPK12
ENSG00000166482	17	19286755	19290553	3	1	74673	0.89108	0.18644	MFAP4
ENSG00000130881	19	33668509	33698694	57	11	74627	0.89092	0.18649	LRP3
ENSG00000119688	14	74752126	74769759	21	6	74534	0.89058	0.18658	ABCD4
ENSG00000268361	19	44058844	44097188	78	18	74481	0.89056	0.18658	L34079.2
ENSG00000100393	22	41487790	41576081	79	13	74593	0.8905	0.1866	EP300
ENSG00000166211	12	101869199	101880775	25	7	74640	0.89016	0.18669	SPIC
ENSG00000132386	17	1665253	1680868	40	8	74537	0.89017	0.18669	SERPINF1
ENSG00000204291	9	101705461	101833069	213	35	74630	0.89014	0.1867	COL15A1
ENSG00000171621	1	9352939	9429591	202	48	74618	0.88996	0.18674	SPSB1
ENSG00000120729	5	137203480	137223540	12	6	74120	0.88916	0.18696	MYOT
ENSG00000061676	2	183773843	183903586	212	24	74601	0.88866	0.18709	NCKAP1
ENSG00000005469	7	86974997	87029111	86	14	74655	0.88864	0.1871	CROT
ENSG00000168066	11	64532078	64546258	9	3	74586	0.88807	0.18725	SF1
ENSG00000249961	16	66788879	66835523	58	6	74524	0.88791	0.18729	CCDC79
ENSG00000138772	4	79472673	79531597	88	14	74642	0.88737	0.18744	ANXA3
ENSG00000166166	14	103995521	104003410	11	3	74669	0.88717	0.18749	TRMT61A
ENSG00000175984	1	115125469	115213043	122	18	74603	0.88676	0.1876	DENND2C
ENSG00000188315	3	49306035	49315342	7	2	74664	0.88668	0.18762	C3orf62
ENSG00000182473	17	74077087	74117657	57	8	74559	0.88671	0.18762	EXOC7
ENSG00000175018	10	127265091	127371713	153	21	74634	0.88611	0.18778	TEX36
ENSG00000228146	16	3194220	3199964	10	2	74627	0.88612	0.18778	CASP16
ENSG00000115687	2	242045514	242089679	124	17	74613	0.8857	0.18789	PASK
ENSG00000185869	19	37379026	37407193	38	6	74600	0.88544	0.18796	ZNF829
ENSG00000113583	5	133291201	133304478	15	6	74651	0.88524	0.18801	C5orf15
ENSG00000137804	15	41624892	41673248	68	11	74516	0.88491	0.1881	NUSAP1
ENSG00000173404	20	20348765	20351590	1	1	74607	0.88487	0.18811	INSM1
ENSG00000111181	12	299243	323736	58	12	74653	0.88405	0.18833	SLC6A12
ENSG00000185246	14	45553302	45585485	31	3	74640	0.88402	0.18834	PRPF39
ENSG00000115761	2	10710892	10830101	364	16	74618	0.88391	0.18837	NOL10
ENSG00000140859	16	57792129	57896957	261	36	74587	0.88393	0.18837	KIFC3
ENSG00000175063	20	44441215	44445596	6	3	74376	0.88382	0.1884	UBE2C
ENSG00000198569	9	140125209	140131006	10	4	74660	0.88355	0.18847	SLC34A3
ENSG00000101180	20	60790026	60795323	4	2	74670	0.88354	0.18847	HRH3
ENSG00000085733	11	70244510	70282690	50	7	74567	0.88324	0.18855	CTTN
ENSG00000166192	15	72406599	72433311	25	4	74657	0.88316	0.18857	SENP8
ENSG00000214022	7	150065278	150071133	7	2	74667	0.88314	0.18858	REPIN1
ENSG00000243710	1	43637820	43720029	217	26	74613	0.88302	0.18861	WDR65
ENSG00000144619	3	2140497	3099645	2557	268	74627	0.88299	0.18862	CNTN4
ENSG00000105967	7	115575202	115799950	385	31	74647	0.883	0.18862	TFEC
ENSG00000268925	10	135341026	135342661	3	2	74674	0.88285	0.18866	AL161645.2
ENSG00000159593	16	66836778	66907159	80	9	74510	0.88236	0.18879	NAE1
ENSG00000105609	19	54754263	54761164	28	8	74469	0.88228	0.18881	LILRB5
ENSG00000117598	1	99355806	99470588	335	36	74652	0.88189	0.18892	LPPR5
ENSG00000204449	11	89764274	89806558	12	4	70630	0.88177	0.18895	TRIM49C
ENSG00000266208	17	38516907	38520945	9	3	74421	0.88179	0.18895	CTD-2267D19.3
ENSG00000269279	1	116915890	116926718	13	4	74670	0.88162	0.18899	AL136376.1
ENSG00000174013	3	196295482	196315930	29	7	74592	0.88155	0.18901	FBXO45
ENSG00000143878	2	20646835	20649200	5	3	74673	0.88126	0.18909	RHOB
ENSG00000188501	15	66839517	66858317	31	8	74451	0.88127	0.18909	LCTL
ENSG00000141446	18	19109242	19180845	60	9	74554	0.88127	0.18909	ESCO1
ENSG00000189114	19	45682003	45685059	3	2	74649	0.88122	0.1891	BLOC1S3
ENSG00000171840	12	673462	772945	274	27	74586	0.88117	0.18911	NINJ2
ENSG00000145555	5	16665395	16936372	586	92	74527	0.8808	0.18921	MYO10
ENSG00000196460	2	102013823	102091165	245	17	74598	0.88074	0.18923	RFX8
ENSG00000119335	9	131445703	131458679	5	2	73871	0.88071	0.18924	SET
ENSG00000171723	14	66974125	67648520	1490	18	74601	0.88071	0.18924	GPHN
ENSG00000173272	2	132222473	132250316	92	7	74508	0.88027	0.18936	MZT2A
ENSG00000152782	10	91342745	91405215	185	22	74648	0.88017	0.18938	PANK1
ENSG00000135632	2	73441350	73454365	19	7	74667	0.88008	0.18941	SMYD5
ENSG00000076108	12	56989380	57030600	40	11	74573	0.87968	0.18952	BAZ2A
ENSG00000140525	15	89787180	89860492	76	9	74571	0.87967	0.18952	FANCI
ENSG00000115806	2	171784974	171823639	60	10	74590	0.87958	0.18954	GORASP2
ENSG00000230062	6	46714654	46727243	14	4	74663	0.87955	0.18955	ANKRD66
ENSG00000215277	14	23654525	23742686	191	28	74419	0.87957	0.18955	C14orf164
ENSG00000084652	1	32645287	32663886	18	4	74150	0.87949	0.18957	TXLNA
ENSG00000186298	12	111157485	111180744	33	5	74577	0.87927	0.18963	PPP1CC
ENSG00000165118	9	86553226	86571901	16	5	74658	0.87879	0.18976	C9orf64
ENSG00000189067	16	11641853	11730237	228	36	74570	0.87844	0.18985	LITAF
ENSG00000144191	2	98962618	99015064	127	17	74639	0.87842	0.18986	CNGA3
ENSG00000117625	1	211431719	211489727	124	19	74567	0.87825	0.1899	RCOR3
ENSG00000187720	15	71389291	72075722	1450	142	74606	0.87813	0.18994	THSD4
ENSG00000124356	2	74056086	74100786	75	12	74595	0.8779	0.19	STAMBP
ENSG00000267954	22	24124467	24126145	4	2	74674	0.87771	0.19005	AP000349.1
ENSG00000162851	1	246703862	246729626	107	15	74599	0.87748	0.19011	TFB2M
ENSG00000170276	11	111782966	111789574	8	4	74644	0.87751	0.19011	HSPB2
ENSG00000115970	2	43393800	43823185	660	35	74610	0.8774	0.19013	THADA
ENSG00000152977	3	147111209	147228080	174	19	74599	0.87729	0.19017	ZIC1
ENSG00000273395	1	48226979	48227290	1	1	74671	0.87721	0.19018	FLJ00388
ENSG00000259066	14	93651318	93684932	57	13	74591	0.87717	0.1902	RP11-371E8.4
ENSG00000188897	16	11453702	11617444	535	60	74579	0.87712	0.19021	CTD-3088G3.8
ENSG00000145293	4	83351715	83382244	59	15	74628	0.87703	0.19023	ENOPH1
ENSG00000006611	11	17515442	17565963	101	19	74665	0.87705	0.19023	USH1C
ENSG00000117862	1	52485803	52521843	37	5	74622	0.87678	0.1903	TXNDC12
ENSG00000052723	1	115312100	115323306	3	1	74665	0.87664	0.19034	SIKE1
ENSG00000079393	10	76854192	76868979	34	8	74666	0.8766	0.19035	DUSP13
ENSG00000116030	2	203070903	203103331	42	8	74640	0.87638	0.19041	SUMO1
ENSG00000251349	9	103204553	103339918	214	18	74584	0.87633	0.19042	MSANTD3-TMEFF1
ENSG00000241697	9	103204560	103339918	214	18	74584	0.87633	0.19042	TMEFF1
ENSG00000122591	7	22980878	23053749	148	16	74587	0.87626	0.19044	FAM126A
ENSG00000084090	2	96850597	96874563	17	5	74441	0.87624	0.19045	STARD7
ENSG00000143067	1	120162045	120190396	40	8	74668	0.87565	0.19061	ZNF697
ENSG00000100632	14	69846848	69865344	32	9	74596	0.87556	0.19064	ERH
ENSG00000145675	5	67511548	67597649	155	34	74637	0.87486	0.19083	PIK3R1
ENSG00000079257	3	158363611	158390482	70	6	74648	0.87472	0.19086	LXN
ENSG00000137948	1	92414928	92479983	126	11	74540	0.87471	0.19087	BRDT
ENSG00000153291	6	46620678	46645930	25	5	74650	0.87463	0.19089	SLC25A27
ENSG00000198570	1	211649864	211666259	38	11	74581	0.87443	0.19094	RD3
ENSG00000198829	3	151591431	151602405	22	7	74649	0.87417	0.19101	SUCNR1
ENSG00000178175	5	71738479	71803554	113	14	74633	0.87415	0.19102	ZNF366
ENSG00000244509	22	39410088	39416357	13	4	74406	0.87408	0.19104	APOBEC3C
ENSG00000154007	1	76384558	76398116	30	6	74668	0.87387	0.19109	ASB17
ENSG00000188266	15	78799906	78829714	56	6	74513	0.87385	0.1911	HYKK
ENSG00000151689	2	191208196	191236391	63	6	74555	0.87367	0.19115	INPP1
ENSG00000132142	17	35441923	35766909	344	26	74586	0.87354	0.19118	ACACA
ENSG00000168594	4	175750819	175899331	417	24	74638	0.87323	0.19127	ADAM29
ENSG00000138413	2	209100951	209130798	46	10	74582	0.87262	0.19143	IDH1
ENSG00000111404	12	18233803	18473041	518	34	74641	0.87234	0.19151	RERGL
ENSG00000146006	5	138204612	138211057	5	1	74612	0.87203	0.1916	LRRTM2
ENSG00000197880	1	23907985	23967058	69	20	74592	0.87191	0.19163	MDS2
ENSG00000134321	2	7005937	7038370	32	7	74516	0.8716	0.19171	RSAD2
ENSG00000169607	2	113493930	113522254	34	6	74498	0.87157	0.19172	CKAP2L
ENSG00000104064	15	50569389	50647605	147	12	74556	0.87157	0.19172	GABPB1
ENSG00000075275	22	46756731	46933067	475	72	74534	0.87135	0.19178	CELSR1
ENSG00000109099	17	15133095	15168643	57	8	74655	0.8713	0.19179	PMP22
ENSG00000165188	9	116059373	116065656	13	4	74662	0.87126	0.19181	RNF183
ENSG00000115816	2	37428755	37458856	48	14	74637	0.87073	0.19195	CEBPZ
ENSG00000136891	9	103064359	103115221	64	8	74549	0.87065	0.19197	TEX10
ENSG00000134440	18	55267888	55289445	42	8	74573	0.87054	0.192	NARS
ENSG00000100360	22	37154246	37172300	22	4	74671	0.87042	0.19203	IFT27
ENSG00000125735	19	6663148	6670599	16	6	74645	0.87034	0.19206	TNFSF14
ENSG00000105364	19	10362577	10370721	15	7	74570	0.87031	0.19207	MRPL4
ENSG00000130303	19	17513748	17516457	5	2	74671	0.87029	0.19207	BST2
ENSG00000069011	5	134363425	134370503	14	3	74480	0.87023	0.19209	PITX1
ENSG00000140279	15	45384848	45406542	29	3	74662	0.87017	0.1921	DUOX2
ENSG00000232859	17	26205340	26221778	9	4	74669	0.87014	0.19211	LYRM9
ENSG00000164162	4	145888264	146019693	95	19	74650	0.86958	0.19226	ANAPC10
ENSG00000198523	6	118869461	118881893	17	5	74661	0.86956	0.19227	PLN
ENSG00000251258	6	112668532	112672498	10	3	74668	0.86949	0.19229	RFPL4B
ENSG00000077009	19	3933101	3942414	21	10	74237	0.86949	0.19229	NMRK2
ENSG00000129351	19	10764937	10803093	25	5	74595	0.86943	0.19231	ILF3
ENSG00000129535	14	24549316	24584223	33	13	74624	0.86937	0.19232	NRL
ENSG00000072121	14	68194091	68283307	145	19	74575	0.86938	0.19232	ZFYVE26
ENSG00000102977	16	67691415	67694713	4	2	74667	0.86928	0.19235	ACD
ENSG00000151233	12	42475647	42538681	97	14	74595	0.86906	0.19241	GXYLT1
ENSG00000152944	12	27175479	27219276	94	15	74561	0.86875	0.19249	MED21
ENSG00000141646	18	48494410	48611415	95	12	74588	0.86872	0.1925	SMAD4
ENSG00000166569	18	56942388	56985881	105	14	74642	0.86865	0.19252	CPLX4
ENSG00000130244	19	38893775	38899728	15	4	74399	0.86839	0.19259	FAM98C
ENSG00000166881	12	57449426	57481846	36	7	74568	0.86817	0.19265	TMEM194A
ENSG00000138448	2	187454792	187545628	81	13	74659	0.86766	0.19279	ITGAV
ENSG00000137942	1	93913688	94020218	71	14	74652	0.86722	0.19291	FNBP1L
ENSG00000069943	15	55611158	55647846	79	14	74633	0.86671	0.19305	PIGB
ENSG00000151612	4	146678779	146859787	219	37	74604	0.86666	0.19306	ZNF827
ENSG00000228075	18	54814293	54817531	5	2	74434	0.8662	0.19319	BOD1L2
ENSG00000239998	19	55084387	55099027	28	6	74352	0.86595	0.19326	LILRA2
ENSG00000232268	11	4615037	4616243	2	1	74673	0.86587	0.19328	OR52I1
ENSG00000138111	10	104221149	104236802	33	4	74662	0.86576	0.19331	TMEM180
ENSG00000173744	2	228336868	228425930	189	22	74554	0.86574	0.19332	AGFG1
ENSG00000163207	1	152881021	152884362	9	1	74648	0.86522	0.19346	IVL
ENSG00000119707	14	73525144	73588122	71	15	74375	0.86464	0.19362	RBM25
ENSG00000055813	2	56411258	56613308	381	48	74601	0.86453	0.19365	CCDC85A
ENSG00000185798	3	196281056	196295545	19	3	74624	0.86452	0.19365	WDR53
ENSG00000146926	7	150872785	150884919	17	5	74629	0.86425	0.19372	ASB10
ENSG00000099326	19	59073298	59084942	17	6	74612	0.86426	0.19372	MZF1
ENSG00000147588	8	82352561	82359758	11	3	74668	0.86419	0.19374	PMP2
ENSG00000184761	2	131296668	131307456	1	1	72419	0.86402	0.19379	AC013269.5
ENSG00000163785	3	133784147	133969689	363	23	74654	0.86384	0.19384	RYK
ENSG00000255587	6	36683256	36699870	33	7	74665	0.86346	0.19394	RAB44
ENSG00000234545	7	92190107	92219708	45	9	74522	0.86342	0.19395	FAM133B
ENSG00000178234	7	151722759	151819425	92	9	74591	0.86298	0.19408	GALNT11
ENSG00000169375	15	75661720	75748183	59	10	74580	0.86279	0.19413	SIN3A
ENSG00000132275	11	6616305	6624850	10	5	74670	0.86213	0.19431	RRP8
ENSG00000131747	17	38544768	38574202	32	5	74514	0.86185	0.19439	TOP2A
ENSG00000141425	18	33564350	33647539	103	13	74658	0.86184	0.19439	RPRD1A
ENSG00000158158	2	97426639	97477628	44	6	74576	0.86179	0.1944	CNNM4
ENSG00000171466	19	9759330	9785776	32	6	74607	0.86145	0.19449	ZNF562
ENSG00000147606	8	92221722	92410378	261	27	74660	0.86136	0.19452	SLC26A7
ENSG00000038358	16	67906926	67918406	5	1	74667	0.86104	0.19461	EDC4
ENSG00000125991	20	34129770	34145405	25	6	74334	0.86101	0.19462	ERGIC3
ENSG00000104324	8	97657455	98161882	547	46	74638	0.86055	0.19474	CPQ
ENSG00000107036	9	5629025	5776557	237	25	74594	0.85978	0.19496	KIAA1432
ENSG00000143847	1	202995626	203047868	108	22	74592	0.85972	0.19497	PPFIA4
ENSG00000183648	14	92582466	92588261	19	3	74520	0.85963	0.195	NDUFB1
ENSG00000251246	1	155036224	155059283	24	7	74638	0.85957	0.19501	EFNA3
ENSG00000203705	1	212965170	212989968	77	8	74501	0.8595	0.19503	TATDN3
ENSG00000178602	2	241078446	241083979	26	7	74668	0.85925	0.1951	OTOS
ENSG00000267041	19	37205285	37263727	84	12	74568	0.85921	0.19511	ZNF850
ENSG00000010295	12	6647541	6665239	29	6	74659	0.85917	0.19512	IFFO1
ENSG00000119147	2	106679702	106694615	33	12	74666	0.85912	0.19514	C2orf40
ENSG00000092470	15	44119161	44160617	34	4	74292	0.85911	0.19514	WDR76
ENSG00000102606	13	111766906	111958084	384	41	74606	0.85906	0.19515	ARHGEF7
ENSG00000121440	3	73431584	73674091	376	57	74625	0.85858	0.19529	PDZRN3
ENSG00000123338	12	54891495	54937726	84	26	74541	0.85853	0.1953	NCKAP1L
ENSG00000083312	5	72112139	72212560	108	14	74561	0.8583	0.19536	TNPO1
ENSG00000120322	5	140557371	140560081	3	1	73920	0.85815	0.19541	PCDHB8
ENSG00000135046	9	75766673	75785309	26	8	74664	0.85765	0.19554	ANXA1
ENSG00000086598	12	124069078	124083116	25	6	74633	0.85759	0.19556	TMED2
ENSG00000254466	11	59244846	59245869	1	1	74672	0.85744	0.1956	OR4D10
ENSG00000185862	17	29630784	29641130	12	3	74663	0.85729	0.19564	EVI2B
ENSG00000116141	1	220701568	220837803	179	15	74589	0.85711	0.19569	MARK1
ENSG00000185899	7	143140546	143141502	1	1	74669	0.8571	0.1957	TAS2R60
ENSG00000140534	15	90118713	90174287	78	9	74643	0.85671	0.1958	TICRR
ENSG00000169598	1	3773845	3801993	105	17	74650	0.85659	0.19584	DFFB
ENSG00000164011	1	43312280	43318148	2	1	74668	0.85648	0.19587	ZNF691
ENSG00000232070	14	21567096	21571883	9	3	74673	0.85638	0.19589	TMEM253
ENSG00000196652	7	99102274	99132323	28	7	74622	0.85631	0.19591	ZKSCAN5
ENSG00000127586	16	838046	850737	42	11	74535	0.8552	0.19622	CHTF18
ENSG00000122584	7	8473585	8792593	830	63	74641	0.85518	0.19623	NXPH1
ENSG00000130768	1	28261504	28285668	53	8	74581	0.85508	0.19625	SMPDL3B
ENSG00000167645	19	38795753	38807913	23	8	74546	0.85438	0.19645	YIF1B
ENSG00000101577	18	2916992	3013313	162	22	74619	0.85432	0.19646	LPIN2
ENSG00000133961	14	73741815	73930348	253	18	74553	0.8542	0.1965	NUMB
ENSG00000074071	16	1821891	1823156	1	1	74669	0.85393	0.19657	MRPS34
ENSG00000157782	12	121078355	121105127	55	14	74619	0.85333	0.19674	CABP1
ENSG00000269089	11	61735453	61736755	1	1	74656	0.85297	0.19684	AP003733.1
ENSG00000143590	1	155036224	155060014	25	7	74640	0.8529	0.19686	EFNA3
ENSG00000171792	12	2985424	2998626	19	3	74644	0.85258	0.19695	RHNO1
ENSG00000267880	19	51377552	51378040	2	1	74663	0.85253	0.19696	AC037199.1
ENSG00000197591	1	248004199	248005254	6	1	74674	0.85228	0.19703	OR11L1
ENSG00000095587	10	98124363	98273675	305	36	74578	0.85217	0.19706	TLL2
ENSG00000105186	19	33087913	33167503	271	15	74604	0.85185	0.19715	ANKRD27
ENSG00000186666	12	50231573	50236912	9	4	74646	0.85182	0.19716	BCDIN3D
ENSG00000173480	19	58411664	58427978	26	5	74443	0.85161	0.19722	ZNF417
ENSG00000183160	12	108983622	108992096	18	8	74525	0.85103	0.19738	TMEM119
ENSG00000159921	9	36214438	36277053	110	13	74530	0.85092	0.19741	GNE
ENSG00000132740	11	68671310	68708070	74	10	74628	0.85072	0.19746	IGHMBP2
ENSG00000149591	11	117070037	117075498	11	5	74671	0.85059	0.1975	TAGLN
ENSG00000177459	8	99076539	99105838	56	19	74578	0.85018	0.19761	C8orf47
ENSG00000262003	17	812872	814452	3	1	74668	0.85017	0.19762	RP11-676J12.7
ENSG00000260342	16	18799385	18812841	20	5	74504	0.85003	0.19765	RP11-1035H13.3
ENSG00000184203	3	195241221	195270209	52	10	74607	0.85	0.19766	PPP1R2
ENSG00000161036	7	102105376	102113615	31	7	74658	0.84956	0.19778	LRWD1
ENSG00000081177	14	69658228	69709075	71	9	74584	0.84899	0.19794	EXD2
ENSG00000171864	20	4702556	4709106	22	11	74301	0.8487	0.19802	PRND
ENSG00000125482	9	135251008	135282209	43	9	74664	0.84862	0.19805	TTF1
ENSG00000269700	10	52152766	52154321	3	2	74670	0.84846	0.19809	AC069547.2
ENSG00000197309	11	124055923	124056952	4	1	74673	0.84844	0.1981	OR10D3
ENSG00000172289	11	59480296	59481337	3	1	74671	0.84838	0.19811	OR10V1
ENSG00000132952	13	31191830	31233686	39	7	74656	0.84823	0.19816	USPL1
ENSG00000171206	10	104404253	104418164	15	5	74665	0.84782	0.19827	TRIM8
ENSG00000083642	13	33160564	33352157	264	11	74574	0.84761	0.19833	PDS5B
ENSG00000153487	13	111365083	111373421	7	2	74638	0.84756	0.19834	ING1
ENSG00000146070	6	46671938	46703430	31	9	74667	0.84741	0.19838	PLA2G7
ENSG00000171862	10	89622870	89731687	84	24	74509	0.84733	0.19841	PTEN
ENSG00000122970	12	110562140	110656602	72	15	74615	0.84626	0.1987	IFT81
ENSG00000152642	3	32147181	32210205	157	18	74609	0.84598	0.19878	GPD1L
ENSG00000145703	5	75699074	76003957	732	81	74586	0.84554	0.19891	IQGAP2
ENSG00000181817	1	36856839	36863493	26	5	74557	0.84531	0.19897	LSM10
ENSG00000182141	19	21473962	21512227	77	9	74524	0.84525	0.19898	ZNF708
ENSG00000112304	6	24667263	24705293	79	12	74625	0.84454	0.19918	ACOT13
ENSG00000110717	11	67798084	67804111	8	3	74537	0.84445	0.19921	NDUFS8
ENSG00000205850	13	24895264	24895566	1	1	74233	0.84445	0.19921	AL359736.1
ENSG00000262621	16	3415099	3536960	235	26	74572	0.84445	0.19921	NAA60
ENSG00000171497	4	159630286	159644548	12	4	74666	0.84429	0.19925	PPID
ENSG00000135697	16	81272053	81324747	98	19	74504	0.84421	0.19927	BCMO1
ENSG00000273294	5	33987279	34124633	199	28	74529	0.8441	0.19931	RP11-1084J3.4
ENSG00000197301	12	66245120	66275947	37	8	74658	0.84386	0.19937	RP11-366L20.2
ENSG00000156398	10	104474295	104503249	31	9	74606	0.84366	0.19943	SFXN2
ENSG00000171462	6	43418090	43424370	8	3	74661	0.84309	0.19959	DLK2
ENSG00000182578	5	149432854	149492935	117	27	74512	0.84279	0.19967	CSF1R
ENSG00000235376	10	105005644	105007773	1	1	74675	0.84254	0.19974	RPEL1
ENSG00000099338	19	38826415	38861589	70	12	74513	0.84243	0.19977	CATSPERG
ENSG00000177842	3	40547483	40560227	11	3	74356	0.8424	0.19978	ZNF620
ENSG00000002933	7	150497491	150502208	19	5	74659	0.84229	0.19981	TMEM176A
ENSG00000122035	13	27844464	27847827	2	1	74670	0.84196	0.19991	RASL11A
ENSG00000143995	2	66660584	66801001	206	40	74633	0.84174	0.19997	MEIS1
ENSG00000129159	11	17756359	17804602	68	16	74636	0.84165	0.19999	KCNC1
ENSG00000096872	9	26947037	27062928	179	24	74617	0.84162	0.2	IFT74
ENSG00000039600	5	157052687	157098488	79	14	74658	0.84157	0.20001	SOX30
ENSG00000161277	19	36525887	36545664	30	8	74553	0.84156	0.20002	THAP8
ENSG00000166439	11	74459913	74553458	117	15	74590	0.84144	0.20005	RNF169
ENSG00000238243	1	248031277	248060449	83	15	74650	0.84122	0.20011	OR2W3
ENSG00000159023	1	29213603	29446553	316	25	74545	0.84109	0.20015	EPB41
ENSG00000166924	7	100081550	100092422	11	4	74559	0.84108	0.20015	NYAP1
ENSG00000159189	1	22970123	22974603	10	2	74667	0.84106	0.20016	C1QC
ENSG00000185475	11	62554887	62557877	3	1	74672	0.84093	0.20019	TMEM179B
ENSG00000188766	19	38879061	38886881	15	2	74643	0.84088	0.20021	SPRED3
ENSG00000212127	12	11090005	11324172	760	15	74609	0.84019	0.2004	TAS2R14
ENSG00000105278	19	3804022	3869030	123	23	74541	0.84015	0.20041	ZFR2
ENSG00000175471	5	94039446	94620279	1030	102	74637	0.83982	0.2005	MCTP1
ENSG00000125691	17	37004118	37010096	9	5	74668	0.83955	0.20058	RPL23
ENSG00000083097	6	83777385	83881069	111	12	74628	0.83925	0.20066	DOPEY1
ENSG00000104812	19	49471382	49496567	21	6	74503	0.83862	0.20084	GYS1
ENSG00000135272	7	114562209	114659256	108	25	74638	0.83853	0.20087	MDFIC
ENSG00000109805	4	17812525	17846485	48	7	74659	0.83837	0.20091	NCAPG
ENSG00000255298	11	124134723	124135763	5	2	74669	0.83831	0.20093	OR8G5
ENSG00000133315	11	63766030	63933578	248	48	74631	0.83818	0.20096	MACROD1
ENSG00000176624	18	48700920	48744674	68	9	74593	0.83774	0.20109	MEX3C
ENSG00000113328	5	162864575	162873157	5	3	74517	0.83762	0.20112	CCNG1
ENSG00000103253	16	776936	785525	13	2	74649	0.8375	0.20116	HAGHL
ENSG00000112146	6	52916789	52965671	48	11	74654	0.83741	0.20118	FBXO9
ENSG00000118434	6	88757507	88776550	18	4	74617	0.83729	0.20121	SPACA1
ENSG00000034713	16	75600249	75611779	11	4	74665	0.83711	0.20127	GABARAPL2
ENSG00000214290	11	111169565	111179460	19	6	74670	0.83707	0.20128	COLCA2
ENSG00000167470	19	1248552	1259142	13	5	74622	0.83694	0.20131	MIDN
ENSG00000067191	17	37329709	37353956	39	16	74434	0.83667	0.20139	CACNB1
ENSG00000164715	7	97736197	97838945	182	19	74662	0.83652	0.20143	LMTK2
ENSG00000198055	5	176830205	176869902	39	11	74609	0.83636	0.20148	GRK6
ENSG00000164588	5	45259349	45696253	337	26	74627	0.83624	0.20151	HCN1
ENSG00000100197	22	42522501	42526908	13	6	74360	0.83616	0.20153	CYP2D6
ENSG00000077097	3	25639475	25706398	87	10	74498	0.83613	0.20154	TOP2B
ENSG00000089157	12	120634489	120639038	5	2	74670	0.83571	0.20166	RPLP0
ENSG00000060709	12	130880682	131200826	883	125	74608	0.83541	0.20174	RIMBP2
ENSG00000129911	19	1852399	1863567	9	3	74651	0.8354	0.20175	KLF16
ENSG00000100731	14	71374122	71582099	371	23	74581	0.83528	0.20178	PCNX
ENSG00000198612	2	237993955	238009109	25	9	74489	0.83517	0.20181	COPS8
ENSG00000204572	11	71276609	71279980	17	3	74618	0.83514	0.20182	KRTAP5-10
ENSG00000087302	14	52456193	52471420	33	10	74668	0.83513	0.20182	C14orf166
ENSG00000177697	11	832843	839831	23	3	74636	0.83503	0.20185	CD151
ENSG00000186973	1	43610824	43622067	30	6	74656	0.83501	0.20186	FAM183A
ENSG00000118816	4	77968311	77997158	34	9	74652	0.83499	0.20186	CCNI
ENSG00000103260	16	765115	769655	5	2	74655	0.835	0.20186	METRN
ENSG00000215883	1	54638009	54665709	31	12	74633	0.8347	0.20194	CYB5RL
ENSG00000265118	17	29632231	29645849	11	2	74668	0.83461	0.20197	CTD-2370N5.3
ENSG00000205246	19	23945807	24010937	70	15	74588	0.83453	0.20199	RPSAP58
ENSG00000110719	11	67806483	67818362	10	4	74641	0.83445	0.20201	TCIRG1
ENSG00000172458	13	21276266	21297237	27	5	74414	0.83429	0.20206	IL17D
ENSG00000183250	21	46352729	46359828	16	4	74665	0.83425	0.20207	C21orf67
ENSG00000115239	2	53759810	54087170	655	67	74603	0.83421	0.20208	GPR75-ASB3
ENSG00000168703	20	43752066	43753106	3	1	74671	0.83407	0.20212	WFDC12
ENSG00000171119	19	5823813	5828335	9	5	74641	0.83372	0.20222	NRTN
ENSG00000163424	3	118864997	118878889	32	9	74597	0.83368	0.20223	C3orf30
ENSG00000087470	12	32832134	32898486	160	5	74484	0.83359	0.20225	DNM1L
ENSG00000070882	7	24836158	25021253	369	56	74644	0.83349	0.20228	OSBPL3
ENSG00000099800	19	2425622	2427892	6	3	74667	0.83335	0.20232	TIMM13
ENSG00000198650	16	71599563	71611033	15	5	74666	0.83327	0.20235	TAT
ENSG00000163738	4	74979891	75168816	189	19	74642	0.83165	0.2028	MTHFD2L
ENSG00000169397	14	21359558	21360507	1	1	74666	0.83164	0.20281	RNASE3
ENSG00000156931	3	184529931	184770402	323	21	74648	0.83156	0.20283	VPS8
ENSG00000134313	2	8865408	8977760	136	20	74640	0.83152	0.20284	KIDINS220
ENSG00000118971	12	4382938	4414516	39	15	74653	0.83149	0.20285	CCND2
ENSG00000116791	1	75171170	75199092	48	13	74664	0.83136	0.20289	CRYZ
ENSG00000168505	2	237073879	237077012	1	1	74671	0.83089	0.20302	GBX2
ENSG00000040608	22	20228938	20270769	60	17	74670	0.83079	0.20305	RTN4R
ENSG00000090530	3	189674517	189840226	396	24	74549	0.83073	0.20306	LEPREL1
ENSG00000198945	6	130334844	130462594	226	27	74607	0.83075	0.20306	L3MBTL3
ENSG00000147789	8	146052849	146072894	34	6	74577	0.83075	0.20306	ZNF7
ENSG00000156885	16	31439052	31439967	1	1	74666	0.83073	0.20306	COX6A2
ENSG00000165804	14	21558205	21572881	22	7	74666	0.8307	0.20307	ZNF219
ENSG00000163806	2	29005383	29073477	69	10	74546	0.83054	0.20312	SPDYA
ENSG00000148950	11	31453948	31531192	66	8	74646	0.83054	0.20312	IMMP1L
ENSG00000185818	4	2061239	2070816	7	2	74520	0.83048	0.20313	NAT8L
ENSG00000165669	10	120065401	120101840	34	11	74644	0.83049	0.20313	FAM204A
ENSG00000127511	19	16940211	16991164	60	11	74550	0.83015	0.20323	SIN3B
ENSG00000104671	8	30013813	30041156	32	7	74655	0.83004	0.20326	DCTN6
ENSG00000248385	19	54573149	54584634	30	7	74533	0.82997	0.20328	TARM1
ENSG00000166959	11	60467047	60483284	7	3	74669	0.82993	0.20329	MS4A8
ENSG00000087245	16	55423612	55540603	364	38	74652	0.8297	0.20335	MMP2
ENSG00000256870	12	101549271	101604185	91	14	74552	0.82957	0.20339	SLC5A8
ENSG00000138592	15	50716577	50793280	158	15	74589	0.82948	0.20342	USP8
ENSG00000261130	16	15489611	15609205	160	26	74531	0.82924	0.20348	RP11-1021N1.1
ENSG00000258052	12	70195449	70249143	106	17	74452	0.82909	0.20353	AC025263.3
ENSG00000221838	7	99699172	99707968	11	3	74667	0.82858	0.20367	AP4M1
ENSG00000172273	11	118992297	119006752	18	3	74624	0.82828	0.20376	HINFP
ENSG00000163249	2	208576264	208626563	92	6	74412	0.82748	0.20398	CCNYL1
ENSG00000116774	1	114522063	114524876	5	3	74666	0.82716	0.20407	OLFML3
ENSG00000152932	5	57878048	58155213	595	52	74645	0.82696	0.20413	RAB3C
ENSG00000171103	2	29072687	29093167	19	5	74660	0.82675	0.20419	TRMT61B
ENSG00000150347	10	63661059	63856703	277	44	74589	0.82651	0.20426	ARID5B
ENSG00000064205	20	43343485	43357150	13	5	74670	0.82648	0.20427	WISP2
ENSG00000141437	18	29339525	29340843	2	1	74663	0.82623	0.20434	SLC25A52
ENSG00000115616	2	103236166	103327777	161	28	74631	0.82603	0.20439	SLC9A2
ENSG00000069424	1	6051526	6161253	197	47	74651	0.82599	0.2044	KCNAB2
ENSG00000144867	3	133502877	133544616	58	16	74661	0.82601	0.2044	SRPRB
ENSG00000108384	17	56769934	56811703	54	11	74519	0.82598	0.20441	RAD51C
ENSG00000168679	1	110905470	110933704	44	10	74621	0.82585	0.20444	SLC16A4
ENSG00000152291	2	85545147	85555548	21	3	74654	0.82527	0.20461	TGOLN2
ENSG00000137270	6	52991762	53013627	52	12	74654	0.82508	0.20466	GCM1
ENSG00000196361	19	11562141	11591861	52	10	74512	0.82497	0.20469	ELAVL3
ENSG00000160209	21	45138975	45182188	88	19	74617	0.825	0.20469	PDXK
ENSG00000144935	3	142442916	142526730	111	10	74612	0.82401	0.20497	TRPC1
ENSG00000053108	5	132532147	132948255	758	117	74639	0.82368	0.20506	FSTL4
ENSG00000127324	12	71518865	71835678	636	49	74620	0.82349	0.20511	TSPAN8
ENSG00000158457	7	128784712	128808671	55	7	74649	0.82342	0.20514	TSPAN33
ENSG00000145649	5	54398476	54406080	9	2	74673	0.82338	0.20515	GZMA
ENSG00000179008	14	60863187	60982261	145	13	74665	0.82317	0.20521	C14orf39
ENSG00000158869	1	161185024	161190489	6	3	74351	0.8228	0.20531	FCER1G
ENSG00000154727	21	27106881	27144771	32	6	74529	0.82278	0.20532	GABPA
ENSG00000105784	7	87256864	87461611	220	18	74585	0.82253	0.20539	RUNDC3B
ENSG00000136147	13	50069746	50103123	72	11	74413	0.82251	0.20539	PHF11
ENSG00000106780	9	123363091	123476748	77	9	74601	0.82246	0.20541	MEGF9
ENSG00000135506	12	58087738	58115340	31	7	74649	0.82232	0.20545	OS9
ENSG00000260286	6	24797549	24799117	3	2	74669	0.82175	0.20561	C6orf229
ENSG00000169032	15	66679155	66784650	198	25	74524	0.82163	0.20564	MAP2K1
ENSG00000119673	14	74034324	74042357	17	7	74563	0.82162	0.20565	ACOT2
ENSG00000196131	19	53761545	53765090	9	3	74669	0.82142	0.2057	VN1R2
ENSG00000170367	20	23856572	23860387	9	2	74669	0.82106	0.20581	CST5
ENSG00000107295	9	17579080	17797127	605	51	74622	0.82096	0.20584	SH3GL2
ENSG00000170396	2	185463093	185804219	481	27	74627	0.82091	0.20585	ZNF804A
ENSG00000257017	16	72088491	72094954	8	4	74671	0.82075	0.2059	HP
ENSG00000205409	11	5862158	5863182	5	1	74672	0.82063	0.20593	OR52E6
ENSG00000117360	1	150293925	150325671	55	9	74294	0.82048	0.20597	PRPF3
ENSG00000169327	14	21623026	21624222	4	2	74672	0.82005	0.2061	OR5AU1
ENSG00000152954	6	24126350	24155128	50	18	74529	0.81978	0.20617	NRSN1
ENSG00000100380	22	41220539	41253026	27	8	74663	0.81949	0.20625	ST13
ENSG00000188234	10	46321042	46349323	1	1	74671	0.8193	0.20631	AGAP4
ENSG00000102710	13	37583449	37633850	48	8	74640	0.81924	0.20633	SUPT20H
ENSG00000115339	2	166604101	166651192	45	8	74609	0.81912	0.20636	GALNT3
ENSG00000138400	2	207602487	207630271	79	8	74645	0.8182	0.20662	MDH1B
ENSG00000188958	3	190984957	191048325	195	21	74627	0.81815	0.20664	UTS2B
ENSG00000102970	16	57438679	57449974	35	10	74475	0.81812	0.20664	CCL17
ENSG00000077616	11	89864683	89926062	168	12	74647	0.818	0.20668	NAALAD2
ENSG00000150990	12	125431371	125473668	181	29	74557	0.81776	0.20675	DHX37
ENSG00000173621	11	66624118	66627946	1	1	74655	0.81671	0.20705	LRFN4
ENSG00000123427	12	58165275	58176324	8	2	74660	0.81668	0.20705	METTL21B
ENSG00000077684	4	129730779	129796379	52	13	74661	0.8166	0.20708	JADE1
ENSG00000137673	11	102391239	102401484	22	5	74660	0.81652	0.2071	MMP7
ENSG00000140993	16	3348832	3355729	2	1	74656	0.81579	0.20731	TIGD7
ENSG00000134986	5	110998318	111333161	580	52	74637	0.81552	0.20739	NREP
ENSG00000172728	8	33228342	33330940	226	22	74605	0.81537	0.20743	FUT10
ENSG00000100664	14	103799881	103811362	17	5	74661	0.81537	0.20743	EIF5
ENSG00000151553	10	116581503	116659591	160	13	74620	0.81484	0.20758	FAM160B1
ENSG00000102794	13	77522632	77532777	15	6	74664	0.81482	0.20759	IRG1
ENSG00000173338	11	65360326	65363467	2	1	74675	0.81479	0.2076	KCNK7
ENSG00000184916	14	105607318	105635161	34	10	74576	0.81464	0.20764	JAG2
ENSG00000243955	6	52656462	52668708	15	2	74617	0.81459	0.20765	GSTA1
ENSG00000141198	17	52976748	53039310	126	14	74581	0.81461	0.20765	TOM1L1
ENSG00000105851	7	106505723	106547590	58	14	74647	0.81447	0.20769	PIK3CG
ENSG00000213145	14	105952654	105955284	4	2	74649	0.81435	0.20772	CRIP1
ENSG00000111206	12	2966847	2986206	25	8	74604	0.81432	0.20773	FOXM1
ENSG00000164532	7	35242042	35293758	76	5	74657	0.81426	0.20775	TBX20
ENSG00000023228	2	206979541	207024327	83	10	74604	0.81415	0.20778	NDUFS1
ENSG00000172244	5	43486803	43515247	34	7	74563	0.81375	0.20789	C5orf34
ENSG00000111275	12	112204691	112247782	31	4	74494	0.81366	0.20792	ALDH2
ENSG00000167970	16	2303738	2312343	6	3	74612	0.81364	0.20793	AC009065.1
ENSG00000171603	1	9789084	9884584	91	14	74538	0.81356	0.20795	CLSTN1
ENSG00000172531	11	67165654	67188654	23	5	74669	0.81331	0.20802	PPP1CA
ENSG00000168883	2	85829979	85876403	43	12	74386	0.81327	0.20803	USP39
ENSG00000156603	11	57471186	57479693	6	3	74662	0.81309	0.20808	MED19
ENSG00000143217	1	161040785	161059389	27	9	74663	0.81265	0.20821	PVRL4
ENSG00000100299	22	51061182	51066607	18	8	74324	0.8124	0.20828	ARSA
ENSG00000267596	17	34323476	34329084	14	4	74564	0.81219	0.20834	CCL15
ENSG00000136696	2	113779668	113810444	70	10	74624	0.81198	0.2084	IL36B
ENSG00000185344	12	124196865	124246302	101	7	74580	0.81197	0.20841	ATP6V0A2
ENSG00000216937	10	32735068	32863492	309	23	74596	0.81192	0.20842	CCDC7
ENSG00000159216	21	36160098	37376965	2512	181	74625	0.81164	0.2085	RUNX1
ENSG00000117602	1	24829387	24867530	71	12	74645	0.81152	0.20853	RCAN3
ENSG00000113845	3	119217379	119243937	69	12	74663	0.81131	0.20859	TIMMDC1
ENSG00000177291	10	35894338	35897863	9	3	74671	0.81131	0.20859	GJD4
ENSG00000169684	15	78857862	78887611	39	6	74664	0.81104	0.20867	CHRNA5
ENSG00000127946	7	75162621	75368280	476	60	74510	0.81076	0.20875	HIP1
ENSG00000182809	14	105939299	105946499	3	2	74674	0.81061	0.2088	CRIP2
ENSG00000230185	9	115196096	115249484	126	9	74623	0.81011	0.20894	C9orf147
ENSG00000073712	14	53323986	53419153	121	18	74572	0.81005	0.20896	FERMT2
ENSG00000213020	19	53206066	53238326	71	11	74316	0.80915	0.20922	ZNF611
ENSG00000143315	1	159997462	160001783	5	3	74652	0.80891	0.20928	PIGM
ENSG00000105698	19	35759881	35770724	23	3	74508	0.80867	0.20935	USF2
ENSG00000184992	12	125478246	125515777	122	16	74561	0.80866	0.20936	BRI3BP
ENSG00000101457	20	44420576	44440066	35	9	74490	0.80853	0.20939	DNTTIP1
ENSG00000163029	2	17845079	17981509	178	20	74597	0.80848	0.20941	SMC6
ENSG00000129422	8	17501304	17658426	485	64	74608	0.80828	0.20947	MTUS1
ENSG00000197937	19	53627325	53662328	84	18	74567	0.80827	0.20947	ZNF347
ENSG00000123358	12	52416616	52453291	65	19	74568	0.80782	0.2096	NR4A1
ENSG00000184939	16	68563993	68609975	112	5	74638	0.80773	0.20962	ZFP90
ENSG00000103168	16	84211458	84220669	25	7	74670	0.80772	0.20963	TAF1C
ENSG00000181013	17	56618948	56621729	2	1	74669	0.8072	0.20978	C17orf47
ENSG00000124299	19	33877856	34012700	392	31	74622	0.80714	0.20979	PEPD
ENSG00000115661	2	220110177	220115059	3	2	74668	0.80698	0.20984	STK16
ENSG00000130427	7	100318423	100321323	4	2	74672	0.80633	0.21003	EPO
ENSG00000094975	1	172501489	172580971	84	15	74661	0.80611	0.21009	SUCO
ENSG00000222009	1	45274154	45281257	6	2	74669	0.80572	0.2102	BTBD19
ENSG00000203286	9	3452305	3469181	20	5	74538	0.80501	0.21041	AL365202.1
ENSG00000100722	14	89029253	89079853	53	13	74599	0.80494	0.21043	ZC3H14
ENSG00000064687	19	1040102	1065571	62	14	74488	0.80493	0.21043	ABCA7
ENSG00000243811	22	39410368	39429281	38	7	74384	0.80481	0.21046	APOBEC3D
ENSG00000181698	11	56043029	56044146	2	1	74660	0.80481	0.21047	OR5T1
ENSG00000139597	13	32974861	33002315	39	11	74608	0.80454	0.21054	N4BP2L1
ENSG00000213977	17	3566196	3571976	10	3	74671	0.80406	0.21068	TAX1BP3
ENSG00000119812	2	33808725	33824449	22	7	74543	0.80371	0.21078	FAM98A
ENSG00000100304	22	43562628	43583139	50	11	74615	0.80365	0.2108	TTLL12
ENSG00000172986	3	72937224	73047289	217	27	74516	0.80354	0.21083	GXYLT2
ENSG00000134762	18	28569974	28622781	102	15	74647	0.80336	0.21088	DSC3
ENSG00000138061	2	38294116	38337044	99	16	74624	0.80319	0.21093	CYP1B1
ENSG00000167754	19	51446559	51456349	25	10	74556	0.80314	0.21095	KLK5
ENSG00000175182	3	184053714	184064063	14	6	74671	0.80303	0.21098	FAM131A
ENSG00000180198	1	28832455	28865812	48	8	74560	0.80274	0.21106	RCC1
ENSG00000196329	7	150419341	150447121	57	9	74663	0.80259	0.21111	GIMAP5
ENSG00000167992	11	61025762	61062896	14	8	74657	0.80259	0.21111	VWCE
ENSG00000134330	2	9613787	9636672	46	7	74667	0.80235	0.21117	IAH1
ENSG00000219545	7	7680342	8043689	993	131	74635	0.80189	0.21131	RPA3-AS1
ENSG00000079313	19	1815248	1848452	49	8	74518	0.8018	0.21134	REXO1
ENSG00000075886	2	132233666	132240507	20	2	74635	0.80158	0.2114	TUBA3D
ENSG00000154721	21	27011584	27089874	135	19	74644	0.80159	0.2114	JAM2
ENSG00000089101	20	20033158	20341346	674	48	74613	0.80122	0.2115	C20orf26
ENSG00000174744	11	66104804	66112596	11	3	74673	0.80109	0.21154	BRMS1
ENSG00000182255	11	30031288	30038570	5	3	74465	0.80104	0.21155	KCNA4
ENSG00000042445	2	85569211	85581743	20	8	74629	0.80079	0.21163	RETSAT
ENSG00000091831	6	151977826	152450754	1039	77	74622	0.80034	0.21176	ESR1
ENSG00000166435	11	74518784	74660245	163	23	74587	0.80023	0.21179	XRRA1
ENSG00000111087	12	57853918	57866045	21	3	74671	0.80022	0.21179	GLI1
ENSG00000168658	2	98703579	98929762	422	34	74624	0.80014	0.21181	VWA3B
ENSG00000153071	5	39371780	39462402	197	28	74616	0.8001	0.21183	DAB2
ENSG00000249209	21	34956993	35284635	395	60	74579	0.80007	0.21184	AP000304.12
ENSG00000132321	2	237232794	237416185	266	20	74610	0.79999	0.21186	IQCA1
ENSG00000142541	19	49990811	49995565	9	3	73990	0.79986	0.2119	RPL13A
ENSG00000132744	11	67410026	67418130	20	4	74668	0.79981	0.21191	ACY3
ENSG00000268098	21	37402368	37417818	27	5	74666	0.79983	0.21191	AP000688.1
ENSG00000171606	19	58694396	58724928	56	12	74648	0.7997	0.21194	ZNF274
ENSG00000188909	11	122848278	122852428	8	3	74667	0.79964	0.21196	BSX
ENSG00000103449	16	51169886	51185278	12	4	74594	0.7996	0.21197	SALL1
ENSG00000221947	8	71581600	71702606	275	12	74596	0.79929	0.21206	XKR9
ENSG00000130529	19	49660998	49715093	115	14	74472	0.79928	0.21206	TRPM4
ENSG00000139190	12	6571403	6580153	21	4	74669	0.79923	0.21208	VAMP1
ENSG00000145248	4	48485360	48491213	7	2	74665	0.79892	0.21217	SLC10A4
ENSG00000182896	17	7258442	7260538	3	1	74671	0.79892	0.21217	TMEM95
ENSG00000047932	6	117639374	117923691	665	45	74638	0.79884	0.21219	GOPC
ENSG00000005812	13	77566740	77601330	74	9	74528	0.79856	0.21227	FBXL3
ENSG00000266956	17	34310692	34317306	9	2	74666	0.79838	0.21232	CTB-186H2.3
ENSG00000163125	1	150335567	150449042	228	14	74535	0.79817	0.21239	RPRD2
ENSG00000168495	8	22102617	22112113	18	5	74555	0.79812	0.2124	POLR3D
ENSG00000167842	17	5389605	5394134	23	6	74664	0.79777	0.2125	MIS12
ENSG00000175711	17	80900031	81009686	320	34	74596	0.79768	0.21253	B3GNTL1
ENSG00000109182	4	48988264	49064098	77	8	74645	0.79756	0.21256	CWH43
ENSG00000030582	17	42422614	42430470	4	2	74667	0.79759	0.21256	GRN
ENSG00000198610	10	5237425	5260912	68	8	74596	0.79747	0.21259	AKR1C4
ENSG00000169288	4	78783674	78873944	144	15	74638	0.79742	0.2126	MRPL1
ENSG00000143771	1	224544552	224567161	30	4	74620	0.79713	0.21269	CNIH4
ENSG00000109861	11	88026760	88070955	99	16	74644	0.79698	0.21273	CTSC
ENSG00000131351	19	17160539	17186435	64	10	74543	0.79694	0.21274	HAUS8
ENSG00000137074	9	32972604	33025166	145	7	74521	0.79692	0.21275	APTX
ENSG00000174844	3	57327727	57530071	501	26	74552	0.79654	0.21286	DNAH12
ENSG00000172322	12	10103915	10148293	160	17	74646	0.79647	0.21288	CLEC12A
ENSG00000047188	5	112849380	112930982	200	18	74529	0.79597	0.21303	YTHDC2
ENSG00000177374	17	1957448	1962981	10	5	74611	0.79563	0.21312	HIC1
ENSG00000213973	19	22939007	22966909	86	7	74458	0.79553	0.21315	ZNF99
ENSG00000269155	6	168196210	168198927	5	2	74645	0.79546	0.21317	AL009178.1
ENSG00000134982	5	112043195	112181936	203	22	74628	0.79538	0.2132	APC
ENSG00000137267	6	3153903	3157760	2	1	74671	0.79483	0.21336	TUBB2A
ENSG00000108963	17	1933404	1946724	19	8	74624	0.79479	0.21337	DPH1
ENSG00000180626	17	5082831	5095178	15	8	74649	0.79471	0.21339	ZNF594
ENSG00000235162	12	105629068	105789875	372	36	74615	0.79466	0.21341	C12orf75
ENSG00000197530	1	1550795	1565990	19	6	74566	0.79462	0.21342	MIB2
ENSG00000171431	17	39032193	39041479	23	6	74667	0.79451	0.21345	KRT20
ENSG00000161970	17	8280838	8286531	10	3	74667	0.79429	0.21351	RPL26
ENSG00000269449	7	95171457	95173854	3	2	74666	0.79415	0.21355	AC002451.1
ENSG00000173209	2	61404553	61418338	14	6	74664	0.79397	0.21361	AHSA2
ENSG00000099901	22	20103461	20114878	12	3	74639	0.79385	0.21364	RANBP1
ENSG00000116574	1	228870824	228882416	33	5	74669	0.79358	0.21372	RHOU
ENSG00000141026	17	17380300	17396540	26	6	74667	0.79322	0.21382	MED9
ENSG00000059691	4	152591656	152682175	147	9	74625	0.79319	0.21383	PET112
ENSG00000213199	7	150745379	150749843	5	3	74645	0.79304	0.21388	ASIC3
ENSG00000186509	11	57791353	57949088	357	23	74642	0.79305	0.21388	OR9Q1
ENSG00000165388	10	48355024	48373866	1	1	74671	0.79299	0.21389	ZNF488
ENSG00000115944	2	42560686	42652228	114	15	74536	0.7928	0.21395	COX7A2L
ENSG00000090238	16	30103635	30108236	4	2	74634	0.79262	0.214	YPEL3
ENSG00000108733	17	33901814	33905882	7	3	74671	0.79239	0.21407	PEX12
ENSG00000171533	11	75297963	75380165	99	13	74614	0.79229	0.2141	MAP6
ENSG00000173041	7	63980262	64023484	117	11	74520	0.79206	0.21416	ZNF680
ENSG00000180787	17	4981543	4999669	35	7	74627	0.79208	0.21416	ZFP3
ENSG00000113578	5	141971743	142077617	249	46	74598	0.79199	0.21418	FGF1
ENSG00000127328	12	70132461	70216984	150	19	74510	0.79176	0.21425	RAB3IP
ENSG00000137955	1	76251879	76260764	15	6	74671	0.7915	0.21433	RABGGTB
ENSG00000140006	14	64063757	64108579	74	8	74507	0.79146	0.21434	WDR89
ENSG00000100823	14	20923350	20925927	2	1	74674	0.79128	0.21439	APEX1
ENSG00000161654	17	42112003	42144987	30	8	74542	0.79117	0.21442	LSM12
ENSG00000171561	11	74799758	74800799	1	1	74672	0.79114	0.21443	OR2AT4
ENSG00000131969	14	51338878	51371688	62	12	74611	0.79111	0.21444	ABHD12B
ENSG00000166902	11	59573608	59578345	5	3	74671	0.79088	0.21451	MRPL16
ENSG00000124562	6	34725183	34741571	38	6	74442	0.79066	0.21457	SNRPC
ENSG00000221996	11	4388493	4389616	2	1	74658	0.79061	0.21459	OR52B4
ENSG00000068878	2	54091204	54197977	195	21	74590	0.79029	0.21468	PSME4
ENSG00000185594	15	97326619	97328845	3	2	74672	0.79029	0.21468	SPATA8
ENSG00000182230	5	175487692	175559261	51	12	74512	0.78977	0.21483	FAM153B
ENSG00000158715	1	205626979	205649587	35	12	74570	0.78941	0.21494	SLC45A3
ENSG00000269545	19	58740831	58798173	126	15	74566	0.78925	0.21498	CTD-3138B18.4
ENSG00000174358	5	1201710	1225232	69	20	74660	0.78856	0.21518	SLC6A19
ENSG00000127252	3	192958914	192995527	58	7	74669	0.78835	0.21525	HRASLS
ENSG00000170085	5	175665365	175772994	159	16	74476	0.7882	0.21529	SIMC1
ENSG00000124882	4	75230860	75254468	53	7	74659	0.78796	0.21536	EREG
ENSG00000169174	1	55505221	55530525	66	16	74663	0.78788	0.21538	PCSK9
ENSG00000108825	17	41102543	41132545	21	5	74544	0.7879	0.21538	PTGES3L-AARSD1
ENSG00000162843	1	241815580	241965435	389	54	74622	0.7875	0.21549	WDR64
ENSG00000129277	17	34430983	34433014	6	1	74671	0.78723	0.21557	CCL4
ENSG00000100906	14	35870717	35873955	10	4	74672	0.78713	0.2156	NFKBIA
ENSG00000154146	11	124609742	124617106	9	3	74669	0.7871	0.21561	NRGN
ENSG00000214700	12	27233991	27235447	7	3	74671	0.78695	0.21566	C12orf71
ENSG00000105568	19	52693292	52730687	100	14	74658	0.78671	0.21573	PPP2R1A
ENSG00000141522	17	79825597	79829282	4	2	74666	0.78658	0.21576	ARHGDIA
ENSG00000086666	15	80351910	80430735	112	15	74648	0.78638	0.21582	ZFAND6
ENSG00000255150	12	104697517	104698980	2	1	74667	0.78621	0.21587	EID3
ENSG00000012963	14	93673401	93695561	49	11	74499	0.78609	0.21591	UBR7
ENSG00000111860	6	118781935	119031238	487	28	74647	0.786	0.21593	CEP85L
ENSG00000079246	2	216972187	217071026	143	20	74620	0.78548	0.21609	XRCC5
ENSG00000100300	22	43547520	43559248	23	5	74324	0.78547	0.21609	TSPO
ENSG00000269766	11	35150091	35150215	1	1	74640	0.78543	0.2161	AL356215.1
ENSG00000081923	18	55313658	55470333	336	52	74556	0.78527	0.21615	ATP8B1
ENSG00000185662	5	171212876	171221602	26	7	74666	0.78511	0.21619	SMIM23
ENSG00000005073	7	27221129	27224842	4	2	74673	0.78511	0.2162	HOXA11
ENSG00000143369	1	150480538	150486265	8	4	74318	0.78506	0.21621	ECM1
ENSG00000125885	20	5931298	5975852	92	16	74593	0.78502	0.21622	MCM8
ENSG00000173917	17	46618256	46623441	7	3	74335	0.78472	0.21631	HOXB2
ENSG00000071967	2	172378757	172414643	84	16	74632	0.78454	0.21636	CYBRD1
ENSG00000164929	8	104152938	104242533	212	34	74660	0.78454	0.21636	BAALC
ENSG00000165832	10	116697952	116737430	74	14	74647	0.78455	0.21636	TRUB1
ENSG00000176769	10	132890654	133109984	699	103	74565	0.78456	0.21636	TCERG1L
ENSG00000173876	10	92828	120103	57	13	74600	0.78431	0.21643	TUBB8
ENSG00000135736	16	57546090	57570511	50	10	74546	0.78429	0.21643	CCDC102A
ENSG00000124787	6	4994966	5004297	35	7	74433	0.78422	0.21645	RPP40
ENSG00000181378	2	219867568	219906249	39	10	74617	0.78409	0.21649	CCDC108
ENSG00000198704	6	28471073	28495992	44	11	74665	0.7841	0.21649	GPX6
ENSG00000119723	14	74416629	74430373	28	7	74585	0.78399	0.21652	COQ6
ENSG00000160180	21	43731777	43735761	6	2	74671	0.78395	0.21654	TFF3
ENSG00000169398	8	141667999	142012315	344	13	74616	0.78357	0.21665	PTK2
ENSG00000182040	17	72912176	72919351	3	2	74406	0.78345	0.21668	USH1G
ENSG00000160633	19	5623046	5668489	56	10	74471	0.78301	0.21681	SAFB
ENSG00000144642	3	29322473	30051886	1868	142	74625	0.78277	0.21688	RBMS3
ENSG00000182512	14	95999840	96011061	29	9	74638	0.7823	0.21702	GLRX5
ENSG00000088002	19	49055332	49102682	160	21	74486	0.78221	0.21705	SULT2B1
ENSG00000143543	1	153946745	153950164	2	1	74672	0.78193	0.21713	JTB
ENSG00000198670	6	160952515	161087407	135	15	74662	0.78174	0.21718	LPA
ENSG00000089902	14	103058998	103196913	220	19	74567	0.78149	0.21726	RCOR1
ENSG00000249240	15	65134082	65223118	167	19	74596	0.78141	0.21728	AC069368.3
ENSG00000198146	15	35270542	35280488	11	4	74668	0.78137	0.21729	ZNF770
ENSG00000178645	10	50887697	50918307	72	10	74624	0.78119	0.21735	C10orf53
ENSG00000183150	12	12813825	12849141	57	14	74602	0.781	0.2174	GPR19
ENSG00000213967	19	24097678	24127961	63	14	74446	0.78073	0.21748	ZNF726
ENSG00000183569	22	42949623	42970388	22	7	74621	0.78066	0.2175	SERHL2
ENSG00000183303	11	7817452	7818520	7	1	74578	0.7805	0.21755	OR5P2
ENSG00000177951	11	167784	207428	37	11	74523	0.78023	0.21763	BET1L
ENSG00000146243	6	79577189	79656157	102	13	74656	0.78018	0.21764	IRAK1BP1
ENSG00000121570	3	109044988	109056419	26	4	74613	0.78003	0.21769	DPPA4
ENSG00000108799	17	40852293	40897071	23	4	74506	0.77999	0.2177	EZH1
ENSG00000130544	19	7069455	7087979	29	8	74395	0.77997	0.21771	ZNF557
ENSG00000198258	19	9938568	9940791	1	1	74646	0.77992	0.21772	UBL5
ENSG00000134253	1	117653682	117665209	29	6	74669	0.77987	0.21773	TRIM45
ENSG00000183111	5	148931510	149014531	171	19	74574	0.77972	0.21778	ARHGEF37
ENSG00000136040	12	94542499	94701451	384	59	74561	0.77969	0.21779	PLXNC1
ENSG00000090013	19	40953696	40971747	38	8	74189	0.77916	0.21794	BLVRB
ENSG00000268550	19	14834747	14835121	2	1	74674	0.77915	0.21795	AC090427.1
ENSG00000231672	2	218148742	218621316	906	60	74612	0.77891	0.21802	DIRC3
ENSG00000160953	19	1285890	1378430	145	38	74565	0.77879	0.21805	MUM1
ENSG00000065135	1	110091233	110136975	53	10	74657	0.77872	0.21807	GNAI3
ENSG00000150076	10	32832297	33171802	833	26	74611	0.77864	0.21809	C10ORF68
ENSG00000074696	15	65822756	65870687	61	7	74604	0.77827	0.2182	PTPLAD1
ENSG00000187097	14	74424713	74486102	160	19	74437	0.77804	0.21827	ENTPD5
ENSG00000170540	16	18802991	18813000	18	5	74485	0.77785	0.21833	ARL6IP1
ENSG00000113407	5	33440802	33469644	52	11	74513	0.77765	0.21839	TARS
ENSG00000123600	2	172173919	172291312	152	23	74600	0.77716	0.21853	METTL8
ENSG00000145826	5	135257968	135290723	94	15	74658	0.77682	0.21863	LECT2
ENSG00000253293	7	27210210	27219880	7	3	74672	0.77677	0.21865	HOXA10
ENSG00000131100	22	18074902	18111584	131	11	74450	0.77677	0.21865	ATP6V1E1
ENSG00000138193	10	95753746	96092580	446	49	74631	0.77659	0.2187	PLCE1
ENSG00000253729	8	48685669	48872743	105	24	74647	0.77634	0.21877	PRKDC
ENSG00000132466	4	73939093	74124515	93	19	74622	0.77575	0.21895	ANKRD17
ENSG00000164867	7	150688083	150711676	33	10	74665	0.77517	0.21912	NOS3
ENSG00000143632	1	229566992	229569845	4	2	74671	0.77501	0.21917	ACTA1
ENSG00000165102	8	42995556	43057998	49	14	74474	0.77496	0.21918	HGSNAT
ENSG00000241690	20	2795614	2798712	3	2	74189	0.77496	0.21918	TMEM239
ENSG00000134258	1	117686209	117753556	122	21	74508	0.77484	0.21922	VTCN1
ENSG00000158806	8	21881636	21894408	20	7	74479	0.77475	0.21924	NPM2
ENSG00000164104	4	174252846	174256276	4	1	74667	0.77448	0.21932	HMGB2
ENSG00000142871	1	86046444	86049645	5	2	74670	0.77423	0.2194	CYR61
ENSG00000168077	8	27491385	27534293	99	10	74638	0.77405	0.21945	SCARA3
ENSG00000083099	6	90277863	90348472	120	18	74630	0.77397	0.21947	LYRM2
ENSG00000165355	14	39866873	39901704	50	9	74575	0.77394	0.21948	FBXO33
ENSG00000010310	19	46171502	46186982	20	5	73911	0.77386	0.21951	GIPR
ENSG00000167522	16	89334038	89556969	256	27	74556	0.77378	0.21953	ANKRD11
ENSG00000076555	12	109554400	109706031	304	33	74591	0.77347	0.21962	ACACB
ENSG00000135720	16	66754796	66785701	44	5	74640	0.773	0.21976	DYNC1LI2
ENSG00000179256	12	14957584	14967116	18	6	74667	0.77288	0.2198	SMCO3
ENSG00000170955	11	6340176	6341877	4	2	74659	0.77274	0.21984	PRKCDBP
ENSG00000011566	2	39476407	39664453	264	19	74644	0.77255	0.21989	MAP4K3
ENSG00000154889	18	11882621	11909222	82	15	74630	0.77254	0.2199	MPPE1
ENSG00000119917	10	91087651	91100728	48	7	74620	0.7722	0.22	IFIT3
ENSG00000187474	19	52298416	52329442	67	13	74654	0.77214	0.22001	FPR3
ENSG00000213889	19	45992035	46005768	23	6	74436	0.77211	0.22002	PPM1N
ENSG00000185621	3	197687071	197770591	150	15	74535	0.77143	0.22023	LMLN
ENSG00000235878	21	47612391	47613673	4	2	71834	0.77124	0.22028	AP001468.1
ENSG00000154485	10	127455022	127464390	7	4	74668	0.77094	0.22037	MMP21
ENSG00000117505	1	93811445	93835055	29	5	74653	0.77092	0.22038	DR1
ENSG00000175084	2	220283099	220291461	12	3	74654	0.77043	0.22052	DES
ENSG00000184056	15	91541646	91565833	44	8	74642	0.77027	0.22057	VPS33B
ENSG00000100453	14	25100160	25103473	12	2	74669	0.77022	0.22059	GZMB
ENSG00000114487	3	108677086	108836989	332	16	74600	0.77008	0.22063	MORC1
ENSG00000136938	9	100745643	100778225	25	9	74660	0.77003	0.22064	ANP32B
ENSG00000065413	2	197831741	198175897	667	58	74639	0.7697	0.22074	ANKRD44
ENSG00000134852	4	56294070	56413305	270	11	74621	0.76966	0.22075	CLOCK
ENSG00000177614	1	230457392	230561475	254	28	74599	0.76948	0.2208	PGBD5
ENSG00000236311	10	102849078	102890883	82	14	74664	0.76912	0.22091	TLX1NB
ENSG00000166348	10	75257296	75385711	144	9	74516	0.7689	0.22098	USP54
ENSG00000185966	1	152538130	152539248	1	1	74673	0.76874	0.22102	LCE3E
ENSG00000240654	13	24881304	24896673	49	9	74552	0.76861	0.22106	C1QTNF9
ENSG00000161634	12	55038375	55042277	7	3	74666	0.76857	0.22107	DCD
ENSG00000261611	16	71481503	71523214	49	11	74664	0.76849	0.2211	AC010547.9
ENSG00000020426	14	61201460	61436671	238	18	74619	0.76846	0.22111	MNAT1
ENSG00000173762	17	80272744	80275478	4	2	74663	0.7684	0.22112	CD7
ENSG00000120868	12	99038919	99129204	123	15	74469	0.76837	0.22113	APAF1
ENSG00000155066	2	95940201	95957056	15	6	74657	0.76829	0.22116	PROM2
ENSG00000186838	19	40005753	40011326	5	3	74654	0.76775	0.22132	SELV
ENSG00000269699	19	57285920	57352097	71	15	74627	0.7676	0.22136	ZIM2
ENSG00000159346	1	202909951	202927700	31	7	74623	0.76743	0.22141	ADIPOR1
ENSG00000162231	11	62559595	62573774	3	1	74673	0.76738	0.22143	NXF1
ENSG00000131142	19	8117651	8127534	29	9	74374	0.76713	0.2215	CCL25
ENSG00000131771	17	37782993	37792879	17	4	74666	0.76695	0.22156	PPP1R1B
ENSG00000111786	12	120899471	120907596	15	5	74665	0.76685	0.22159	SRSF9
ENSG00000118162	19	47978401	47987525	6	2	74666	0.76676	0.22161	KPTN
ENSG00000205413	7	92728829	92747336	43	8	74650	0.76631	0.22175	SAMD9
ENSG00000166452	11	8932686	8941631	26	6	74200	0.76626	0.22176	AKIP1
ENSG00000124225	20	56223448	56286592	137	29	74628	0.76617	0.22179	PMEPA1
ENSG00000079950	6	132767006	132834337	130	20	74664	0.76545	0.222	STX7
ENSG00000171201	4	71235810	71255961	67	9	74664	0.76541	0.22201	SMR3B
ENSG00000173065	17	27082996	27182250	98	8	74345	0.76511	0.2221	FAM222B
ENSG00000132773	1	45805342	45809647	4	2	74670	0.76468	0.22223	TOE1
ENSG00000269605	20	43234346	43248126	24	8	74602	0.7643	0.22234	Z97053.1
ENSG00000155530	7	133812052	133949343	227	8	74602	0.76429	0.22235	LRGUK
ENSG00000151470	4	130014472	130037795	54	7	74606	0.76415	0.22239	C4orf33
ENSG00000073060	12	125261402	125367214	242	52	74617	0.76406	0.22241	SCARB1
ENSG00000104228	8	27142404	27168836	32	6	74507	0.76402	0.22243	TRIM35
ENSG00000095066	19	12873817	12983554	165	21	74452	0.764	0.22243	HOOK2
ENSG00000162771	1	212797789	212800120	4	2	74671	0.76388	0.22247	FAM71A
ENSG00000127616	19	11071598	11176071	189	24	74617	0.76367	0.22253	SMARCA4
ENSG00000116406	1	184659365	184724047	85	13	74633	0.76365	0.22254	EDEM3
ENSG00000178982	19	39109735	39127595	12	4	74566	0.76365	0.22254	EIF3K
ENSG00000142233	19	49164664	49176338	15	5	74629	0.76354	0.22257	NTN5
ENSG00000213160	2	170550998	170633499	255	22	74468	0.76329	0.22265	KLHL23
ENSG00000132635	20	2815960	2821836	6	3	73943	0.76289	0.22276	PCED1A
ENSG00000238083	17	44588877	44633016	1	1	69288	0.76281	0.22279	LRRC37A2
ENSG00000185829	17	44594068	44657088	1	1	69288	0.76281	0.22279	ARL17A
ENSG00000119899	6	74303102	74363878	252	9	74514	0.76224	0.22296	SLC17A5
ENSG00000239306	11	66384053	66394818	5	2	74602	0.76212	0.22299	RBM14
ENSG00000105516	19	49133287	49140695	7	2	74656	0.76211	0.223	DBP
ENSG00000173391	12	10310902	10324737	39	6	74549	0.76185	0.22308	OLR1
ENSG00000123095	12	26272959	26278060	3	2	74622	0.76179	0.22309	BHLHE41
ENSG00000176547	11	48346472	48347507	1	1	74659	0.76161	0.22315	OR4C3
ENSG00000172361	18	47753563	47792892	61	7	74644	0.76146	0.22319	CCDC11
ENSG00000126814	14	61438169	61448076	6	2	74674	0.76144	0.2232	TRMT5
ENSG00000188069	11	4790209	4791168	11	3	74669	0.76099	0.22333	OR51F1
ENSG00000130475	19	17858527	17899377	96	16	74462	0.76067	0.22343	FCHO1
ENSG00000142192	21	27252861	27543446	489	56	74611	0.76066	0.22343	APP
ENSG00000139546	12	53894705	53900215	2	1	74673	0.76058	0.22345	TARBP2
ENSG00000262664	17	1945327	1946724	4	2	74658	0.76056	0.22346	OVCA2
ENSG00000114349	3	50229045	50233949	2	1	74671	0.76	0.22363	GNAT1
ENSG00000188818	5	710471	851101	127	19	74195	0.75996	0.22364	ZDHHC11
ENSG00000100889	14	24563262	24579807	21	9	74651	0.75953	0.22377	PCK2
ENSG00000183695	11	19076002	19082228	26	4	74665	0.75937	0.22381	MRGPRX2
ENSG00000089234	12	112079950	112123790	32	7	74569	0.75916	0.22388	BRAP
ENSG00000172081	19	2071037	2096672	38	9	74577	0.75877	0.224	MOB3A
ENSG00000054938	11	74407474	74442430	53	17	74627	0.75855	0.22406	CHRDL2
ENSG00000125823	20	23420322	23425567	12	5	74673	0.75854	0.22406	CSTL1
ENSG00000113494	5	35048861	35230794	403	35	74648	0.7585	0.22408	PRLR
ENSG00000123064	12	113594979	113623284	37	6	74588	0.75836	0.22412	DDX54
ENSG00000138792	4	111286889	111486441	386	41	74581	0.75794	0.22424	ENPEP
ENSG00000132326	2	239152679	239198743	74	14	74587	0.7577	0.22432	PER2
ENSG00000143797	2	8992820	9143942	158	14	74645	0.75766	0.22433	MBOAT2
ENSG00000100580	14	77801364	77843452	70	11	74599	0.75755	0.22436	TMED8
ENSG00000113240	5	178029665	178057616	38	7	74656	0.75704	0.22451	CLK4
ENSG00000164134	4	140222609	140341187	147	14	74633	0.75673	0.22461	NAA15
ENSG00000156928	7	23338358	23351348	15	5	74666	0.75627	0.22474	MALSU1
ENSG00000184451	17	40830907	40835935	4	1	74637	0.75617	0.22477	CCR10
ENSG00000163611	3	113161565	113234034	184	16	74556	0.75579	0.22489	SPICE1
ENSG00000152990	4	22346694	22517677	388	41	74631	0.75532	0.22503	GPR125
ENSG00000125775	20	1290619	1309883	56	18	74665	0.75532	0.22503	SDCBP2
ENSG00000138722	4	90800683	90875780	115	14	74653	0.75525	0.22505	MMRN1
ENSG00000181513	17	43209967	43221548	9	3	74118	0.75516	0.22508	ACBD4
ENSG00000065268	19	983174	994569	36	6	74577	0.755	0.22512	WDR18
ENSG00000105261	19	36602104	36604613	6	3	74664	0.75496	0.22514	OVOL3
ENSG00000244094	1	153084590	153085991	1	1	74672	0.75492	0.22515	SPRR2F
ENSG00000164500	7	50135632	50199426	149	12	74638	0.75441	0.2253	C7orf72
ENSG00000106868	9	114803065	114937688	226	37	74594	0.75441	0.2253	SUSD1
ENSG00000160838	1	156890442	156902886	24	3	74660	0.75394	0.22544	LRRC71
ENSG00000089351	19	35485688	35517375	66	8	74568	0.75393	0.22544	GRAMD1A
ENSG00000144354	2	174219548	174233725	32	7	74634	0.75373	0.22551	CDCA7
ENSG00000214102	7	141408153	141431071	30	4	74668	0.75361	0.22554	WEE2
ENSG00000100399	22	41625517	41636938	11	3	74670	0.75351	0.22557	CHADL
ENSG00000163823	3	46243200	46249887	5	1	74660	0.75349	0.22558	CCR1
ENSG00000171680	1	6526152	6580121	82	17	74652	0.75346	0.22559	PLEKHG5
ENSG00000145287	4	84011201	84058228	57	14	74588	0.75328	0.22564	PLAC8
ENSG00000100316	22	39708887	39716394	18	4	74671	0.75328	0.22564	RPL3
ENSG00000130304	19	17579578	17616977	73	12	74635	0.75319	0.22567	SLC27A1
ENSG00000157423	16	70841281	71264625	365	40	74465	0.75281	0.22578	HYDIN
ENSG00000184557	17	76352864	76356158	2	1	74674	0.75243	0.2259	SOCS3
ENSG00000183640	21	32185016	32185570	2	1	74673	0.75223	0.22596	KRTAP8-1
ENSG00000196510	12	110810705	110841535	41	7	74548	0.75184	0.22607	ANAPC7
ENSG00000267496	17	41994576	41995326	3	1	74664	0.75179	0.22609	FAM215A
ENSG00000158764	1	160914815	160924589	18	5	74670	0.75154	0.22616	ITLN2
ENSG00000120160	9	27284656	27297137	37	6	74666	0.75152	0.22617	EQTN
ENSG00000112992	5	43602794	43707507	183	12	74635	0.75147	0.22618	NNT
ENSG00000120645	12	175931	287626	244	48	74625	0.75145	0.22619	IQSEC3
ENSG00000135457	12	51487446	51566926	151	18	74575	0.75143	0.2262	TFCP2
ENSG00000188770	1	203463271	203477992	41	9	74609	0.75095	0.22634	OPTC
ENSG00000070526	17	74620843	74639920	48	8	74443	0.75091	0.22635	ST6GALNAC1
ENSG00000101421	20	32399110	32442172	32	7	74656	0.75058	0.22645	CHMP4B
ENSG00000119446	9	124999903	125027118	54	7	74649	0.75043	0.2265	RBM18
ENSG00000125952	14	65472892	65569413	175	25	74535	0.75033	0.22653	MAX
ENSG00000225830	10	50663414	50747584	117	19	74659	0.75029	0.22654	ERCC6
ENSG00000110536	11	47586982	47595013	4	2	74408	0.74995	0.22664	PTPMT1
ENSG00000106628	7	44154286	44163957	14	6	74647	0.74972	0.22671	POLD2
ENSG00000136247	7	6617065	6629005	18	4	74582	0.74965	0.22673	ZDHHC4
ENSG00000170889	19	54704610	54752862	102	14	74502	0.74886	0.22697	RPS9
ENSG00000108576	17	28521337	28563020	37	8	74636	0.74853	0.22707	SLC6A4
ENSG00000162735	1	160246602	160256138	6	3	74668	0.74817	0.22718	PEX19
ENSG00000143420	1	150573327	150602088	33	8	74442	0.74752	0.22738	ENSA
ENSG00000128652	2	177001340	177037830	51	11	74597	0.74746	0.22739	HOXD3
ENSG00000149260	11	76777979	76837201	117	27	74643	0.74748	0.22739	CAPN5
ENSG00000112081	6	36562145	36573377	22	4	74608	0.74744	0.2274	SRSF3
ENSG00000051596	5	175344876	175461683	39	12	74283	0.74741	0.22741	THOC3
ENSG00000198824	13	115079988	115092796	18	4	74552	0.7474	0.22741	CHAMP1
ENSG00000181418	12	49388932	49393092	4	2	74641	0.74735	0.22743	DDN
ENSG00000132259	11	6255995	6265659	14	6	74667	0.74723	0.22746	CNGA4
ENSG00000171819	1	11249398	11256038	9	1	74576	0.74682	0.22759	ANGPTL7
ENSG00000258729	14	96741383	96743060	2	1	74670	0.74677	0.2276	DKFZP434O1614
ENSG00000132591	17	27181956	27188085	9	1	74651	0.74668	0.22763	ERAL1
ENSG00000101460	20	33134658	33148149	15	5	74492	0.74661	0.22765	MAP1LC3A
ENSG00000161992	16	610422	615528	9	4	74651	0.74638	0.22772	C16orf11
ENSG00000258256	8	86134675	86157946	21	4	74553	0.74629	0.22774	RP11-219B4.5
ENSG00000189127	5	79852574	79866307	23	7	74503	0.74619	0.22778	ANKRD34B
ENSG00000203690	6	167770521	167797998	70	16	74271	0.74616	0.22778	TCP10
ENSG00000176753	15	40542865	40545170	6	1	74668	0.74603	0.22783	C15orf56
ENSG00000185761	19	1505017	1513603	9	4	74665	0.74575	0.22791	ADAMTSL5
ENSG00000144485	2	239146908	239149303	8	3	74657	0.74561	0.22795	HES6
ENSG00000112249	6	100956070	101329248	620	21	74621	0.74557	0.22796	ASCC3
ENSG00000066777	8	68085747	68255912	135	21	74431	0.74557	0.22796	ARFGEF1
ENSG00000138081	2	48016455	48132932	166	18	74548	0.74546	0.228	FBXO11
ENSG00000164576	5	153825517	153840614	12	7	74610	0.74512	0.2281	SAP30L
ENSG00000204442	13	107820883	108519083	1613	187	74630	0.74513	0.2281	FAM155A
ENSG00000063127	19	49792895	49828482	28	5	74607	0.745	0.22814	SLC6A16
ENSG00000013375	6	83870869	83903655	30	6	74664	0.74495	0.22815	PGM3
ENSG00000076053	11	114270752	114284925	22	4	74666	0.74496	0.22815	RBM7
ENSG00000120664	13	36920568	36943738	47	9	74517	0.74494	0.22815	SPG20OS
ENSG00000006075	17	34415602	34417515	4	1	74665	0.74494	0.22815	CCL3
ENSG00000162601	1	59120411	59165764	117	9	74558	0.74492	0.22816	MYSM1
ENSG00000146453	6	160221298	160241736	33	8	74646	0.74489	0.22817	PNLDC1
ENSG00000182973	3	32726637	32815367	237	20	74421	0.74478	0.2282	CNOT10
ENSG00000152078	1	95582894	95663163	157	22	74643	0.7446	0.22826	TMEM56
ENSG00000111707	12	118814185	118855840	78	10	74607	0.74439	0.22832	SUDS3
ENSG00000204377	1	16555368	16556038	2	1	74653	0.74395	0.22845	C1orf134
ENSG00000132510	17	7743222	7758114	14	6	74653	0.74386	0.22848	KDM6B
ENSG00000176390	17	29096406	29151794	116	4	74371	0.74363	0.22855	CRLF3
ENSG00000164548	7	23544399	23571660	24	5	74655	0.74351	0.22859	TRA2A
ENSG00000127366	7	141490017	141491166	2	1	74673	0.74341	0.22862	TAS2R5
ENSG00000113368	5	126112315	126172712	118	20	74505	0.74325	0.22867	LMNB1
ENSG00000167081	9	128509624	128729656	187	18	74610	0.74314	0.2287	PBX3
ENSG00000100842	14	23825611	23834961	16	3	74663	0.74307	0.22872	EFS
ENSG00000115756	2	10443015	10567743	353	54	74620	0.7427	0.22883	HPCAL1
ENSG00000165030	9	94171327	94186144	24	5	74437	0.7427	0.22883	NFIL3
ENSG00000109424	4	141480588	141489959	10	3	74668	0.74266	0.22884	UCP1
ENSG00000215203	4	42895284	43032675	289	27	74642	0.74257	0.22887	GRXCR1
ENSG00000118518	6	127587755	127609712	31	6	74664	0.74214	0.229	RNF146
ENSG00000198718	14	45431411	45543634	137	11	74564	0.74205	0.22903	FAM179B
ENSG00000140323	15	40650436	40663257	25	7	74582	0.74178	0.22911	DISP2
ENSG00000008869	2	37195526	37311485	192	25	74620	0.74141	0.22922	HEATR5B
ENSG00000077232	2	183580999	183659191	93	8	74627	0.74125	0.22927	DNAJC10
ENSG00000181092	3	186560463	186576252	39	12	74563	0.74118	0.22929	ADIPOQ
ENSG00000136731	2	128848774	128953251	166	15	74528	0.7408	0.22941	UGGT1
ENSG00000140464	15	74287014	74340153	91	12	74528	0.74051	0.22949	PML
ENSG00000177575	12	7623409	7656489	48	12	74638	0.74038	0.22953	CD163
ENSG00000163933	3	53122499	53164478	67	6	74643	0.74013	0.22961	RFT1
ENSG00000113319	5	80256491	80525975	564	65	74614	0.73974	0.22973	RASGRF2
ENSG00000188033	19	12688775	12750912	99	9	74474	0.73969	0.22974	ZNF490
ENSG00000248469	5	175476681	175489024	9	6	73865	0.73966	0.22975	RP11-826N14.2
ENSG00000136930	9	127115745	127177723	64	11	74647	0.73952	0.2298	PSMB7
ENSG00000213892	19	45202421	45213986	21	8	74609	0.73937	0.22984	CEACAM16
ENSG00000157978	1	25870071	25895377	51	10	74514	0.73863	0.23007	LDLRAP1
ENSG00000149531	20	29611857	29634010	29	6	74659	0.73831	0.23016	FRG1B
ENSG00000111319	12	6456009	6486896	54	16	74544	0.73828	0.23017	SCNN1A
ENSG00000136874	9	102668915	102732618	81	10	74650	0.73806	0.23024	STX17
ENSG00000176020	3	49754267	49761349	4	2	74666	0.73777	0.23033	AMIGO3
ENSG00000173540	3	49754277	49761384	4	2	74666	0.73777	0.23033	GMPPB
ENSG00000054116	1	36602173	36615098	12	3	74667	0.73769	0.23035	TRAPPC3
ENSG00000203301	1	2143360	2145620	3	2	74674	0.73727	0.23048	AL590822.1
ENSG00000188783	1	203444956	203460480	33	7	74541	0.73699	0.23056	PRELP
ENSG00000213023	19	51124564	51171651	95	23	74514	0.73697	0.23057	SYT3
ENSG00000197140	8	38964509	39142430	254	12	74636	0.7369	0.23059	ADAM32
ENSG00000147676	8	120177273	120257913	168	24	74657	0.73621	0.2308	MAL2
ENSG00000141956	21	43218385	43299591	264	27	74649	0.73622	0.2308	PRDM15
ENSG00000184117	22	29950797	29977326	48	6	74506	0.73604	0.23085	NIPSNAP1
ENSG00000151458	4	125585207	125633887	56	12	74631	0.73519	0.23111	ANKRD50
ENSG00000163961	3	196195654	196230639	66	10	74343	0.73514	0.23113	RNF168
ENSG00000118004	2	3642426	3692048	124	15	74599	0.73505	0.23115	COLEC11
ENSG00000152404	11	107197071	107328572	303	20	74444	0.73441	0.23135	CWF19L2
ENSG00000013293	3	170177372	170303863	174	31	74649	0.73422	0.23141	SLC7A14
ENSG00000178804	3	129262057	129270310	15	3	74645	0.73415	0.23143	H1FOO
ENSG00000188042	2	235401685	235405697	4	2	74670	0.73408	0.23145	ARL4C
ENSG00000103310	16	21208773	21225831	29	8	74448	0.734	0.23147	ZP2
ENSG00000114248	3	169556967	169587718	58	9	74433	0.73379	0.23154	LRRC31
ENSG00000141424	18	33688495	33709348	24	5	74533	0.73376	0.23155	SLC39A6
ENSG00000116254	1	6161853	6240183	190	29	74560	0.73372	0.23156	CHD5
ENSG00000141668	18	70203915	70305756	177	22	74652	0.7337	0.23156	CBLN2
ENSG00000130724	19	59062933	59066491	2	1	74297	0.73345	0.23164	CHMP2A
ENSG00000105865	7	107203929	107218906	12	4	74669	0.73284	0.23183	DUS4L
ENSG00000107186	9	13105703	13279589	158	23	74629	0.73269	0.23187	MPDZ
ENSG00000139131	12	32880424	32908836	53	5	74522	0.73266	0.23188	YARS2
ENSG00000168427	2	239047363	239061588	33	10	74662	0.73237	0.23197	KLHL30
ENSG00000205358	16	56703726	56705041	2	1	74666	0.73225	0.23201	MT1H
ENSG00000109390	4	140188034	140223705	39	5	74634	0.73218	0.23203	NDUFC1
ENSG00000096093	6	52285106	52387892	215	32	74650	0.73192	0.23211	EFHC1
ENSG00000260230	9	111892573	111929571	89	16	74570	0.73183	0.23214	FRRS1L
ENSG00000095209	9	108456825	108538893	174	10	74658	0.73172	0.23217	TMEM38B
ENSG00000180616	17	71161151	71167185	8	2	74559	0.73156	0.23222	SSTR2
ENSG00000121904	1	33979609	34631443	1243	147	74643	0.73124	0.23232	CSMD2
ENSG00000127314	12	69004619	69054372	59	13	74479	0.73116	0.23234	RAP1B
ENSG00000166938	15	66585555	66626236	80	17	74459	0.73103	0.23238	DIS3L
ENSG00000122707	9	36036430	36124448	114	17	74477	0.73076	0.23246	RECK
ENSG00000145216	4	54243810	55161439	1712	129	74607	0.73066	0.23249	FIP1L1
ENSG00000123454	9	136501482	136524466	83	20	74659	0.72999	0.2327	DBH
ENSG00000198270	12	112369086	112450970	86	6	74451	0.72968	0.23279	TMEM116
ENSG00000256206	11	14515329	14541890	28	6	74287	0.72966	0.2328	PSMA1
ENSG00000100290	22	43506754	43525718	35	8	74658	0.72963	0.23281	BIK
ENSG00000168356	3	38887260	38992052	171	21	74656	0.72941	0.23288	SCN11A
ENSG00000127993	7	92158087	92167319	14	5	74616	0.72843	0.23317	RBM48
ENSG00000168264	1	234740015	234745271	5	2	74599	0.72833	0.23321	IRF2BP2
ENSG00000170178	2	176964458	176966408	4	2	74671	0.72832	0.23321	HOXD12
ENSG00000180822	6	3231637	3303607	183	14	74661	0.7283	0.23321	PSMG4
ENSG00000143374	1	150459887	150480078	37	7	74505	0.72797	0.23332	TARS2
ENSG00000124578	6	26246886	26247259	1	1	74663	0.72785	0.23335	HIST1H4G
ENSG00000158874	1	161192082	161193421	2	1	74674	0.72766	0.23341	APOA2
ENSG00000105426	19	5158506	5340814	383	74	74527	0.72681	0.23367	PTPRS
ENSG00000167772	19	8428173	8439257	11	4	74582	0.72669	0.23371	ANGPTL4
ENSG00000181007	19	36874022	36909558	43	6	74638	0.72664	0.23372	ZFP82
ENSG00000255302	15	49170083	49172380	1	1	74673	0.72655	0.23375	EID1
ENSG00000163624	4	85504132	85572491	79	12	74612	0.72625	0.23384	CDS1
ENSG00000214921	17	42325758	42327236	1	1	74561	0.72618	0.23386	AC003102.1
ENSG00000180210	11	46740730	46761056	36	6	74485	0.7259	0.23395	F2
ENSG00000181789	3	128968449	128996614	32	4	74641	0.72574	0.234	COPG1
ENSG00000183196	16	75510949	75529282	17	7	74665	0.72549	0.23407	CHST6
ENSG00000120129	5	172195093	172198198	5	2	74668	0.7249	0.23426	DUSP1
ENSG00000148291	9	136223428	136228045	10	3	74672	0.72478	0.23429	SURF2
ENSG00000163930	3	52435029	52444366	4	1	74672	0.72453	0.23437	BAP1
ENSG00000173281	8	8993765	9009084	27	6	74656	0.72422	0.23447	PPP1R3B
ENSG00000138035	2	55861400	55921045	130	21	74567	0.72399	0.23454	PNPT1
ENSG00000011485	19	46850251	46896238	77	14	74610	0.72386	0.23458	PPP5C
ENSG00000173918	17	77018896	77045870	49	7	74647	0.72362	0.23465	C1QTNF1
ENSG00000151881	5	43444354	43483995	77	9	74561	0.72355	0.23467	C5orf28
ENSG00000258529	11	111657010	111750149	123	15	74644	0.7233	0.23475	ALG9
ENSG00000104738	8	48872745	48890720	8	4	74671	0.72295	0.23486	MCM4
ENSG00000088836	20	3208063	3219836	24	7	74633	0.7228	0.2349	SLC4A11
ENSG00000152056	2	224616403	224702744	248	24	74625	0.72272	0.23493	AP1S3
ENSG00000159899	9	35792151	35809729	20	4	74651	0.72237	0.23503	NPR2
ENSG00000269103	22	21358030	21360736	9	4	74225	0.72221	0.23508	AC002472.1
ENSG00000152454	19	58452201	58459043	7	3	74662	0.72214	0.2351	ZNF256
ENSG00000186889	2	62727356	62739029	38	8	74648	0.72211	0.23511	TMEM17
ENSG00000167765	19	52095036	52097630	13	6	74659	0.72154	0.23529	AC018755.1
ENSG00000196167	11	111164114	111175770	21	5	74669	0.72109	0.23543	COLCA1
ENSG00000153982	17	57297828	57353328	65	8	74307	0.72089	0.23549	GDPD1
ENSG00000133424	22	33558212	34318829	1730	173	74602	0.72077	0.23553	LARGE
ENSG00000162341	11	68816365	68858072	88	7	74641	0.72068	0.23555	TPCN2
ENSG00000130948	9	98997588	99064434	121	21	74569	0.72056	0.23559	HSD17B3
ENSG00000143164	1	167905021	168045081	131	11	74617	0.72001	0.23576	DCAF6
ENSG00000256463	18	76740275	76762677	29	8	74666	0.71953	0.23591	SALL3
ENSG00000240682	3	128846258	128880136	20	8	74450	0.7194	0.23595	ISY1
ENSG00000152520	13	28712643	28869475	185	19	74633	0.71927	0.23599	PAN3
ENSG00000187510	12	93115281	93166231	72	12	74660	0.71917	0.23602	PLEKHG7
ENSG00000135778	1	233086351	233119628	57	9	74669	0.71897	0.23608	NTPCR
ENSG00000132819	20	55966463	55984389	20	7	74644	0.71882	0.23613	RBM38
ENSG00000183977	3	20021453	20053822	78	11	74646	0.71879	0.23614	PP2D1
ENSG00000231924	19	43370616	43383974	38	6	74606	0.71877	0.23614	PSG1
ENSG00000180098	1	28879597	28905051	25	7	74581	0.71871	0.23616	TRNAU1AP
ENSG00000034152	17	21187984	21218552	23	5	74660	0.71871	0.23616	MAP2K3
ENSG00000203871	6	88106840	88109467	9	1	74671	0.71844	0.23624	C6orf164
ENSG00000187758	4	100197524	100212185	19	6	74670	0.71824	0.23631	ADH1A
ENSG00000060566	19	4153598	4173051	39	10	74438	0.71811	0.23634	CREB3L3
ENSG00000085872	19	16628700	16653341	32	9	74577	0.71813	0.23634	CHERP
ENSG00000101350	20	30865467	30922814	55	7	74478	0.71812	0.23634	KIF3B
ENSG00000065000	19	2100988	2164464	143	21	74419	0.71798	0.23639	AP3D1
ENSG00000175602	11	65657875	65659105	2	1	74673	0.71791	0.2364	CCDC85B
ENSG00000087206	5	176332006	176449634	260	11	74544	0.71774	0.23646	UIMC1
ENSG00000111276	12	12867992	12875305	8	4	74514	0.71752	0.23653	CDKN1B
ENSG00000134780	11	61447905	61514473	82	14	74651	0.71749	0.23654	DAGLA
ENSG00000172817	8	65500320	65711318	286	19	74654	0.7173	0.23659	CYP7B1
ENSG00000157191	1	16767167	16786573	24	8	74578	0.71729	0.2366	NECAP2
ENSG00000019582	5	149781200	149792492	16	5	74664	0.71724	0.23661	CD74
ENSG00000267270	18	77905807	77936315	63	10	74604	0.71709	0.23666	AC139100.2
ENSG00000269590	19	12775642	12780211	4	2	74658	0.71699	0.23669	CTD-2192J16.24
ENSG00000104957	19	13842574	13874110	59	11	74550	0.7168	0.23675	CCDC130
ENSG00000117569	1	97187221	97289294	129	15	74619	0.71668	0.23679	PTBP2
ENSG00000188064	22	46316242	46373009	153	34	74603	0.71652	0.23684	WNT7B
ENSG00000140945	16	82660408	83830204	3238	293	74613	0.71625	0.23692	CDH13
ENSG00000154025	17	18853658	18925908	96	23	74655	0.71619	0.23694	SLC5A10
ENSG00000177409	7	92759368	92777682	25	9	74648	0.71607	0.23697	SAMD9L
ENSG00000181284	17	7338762	7340998	4	2	74667	0.71591	0.23702	TMEM102
ENSG00000170312	10	62538089	62554610	40	6	74653	0.71572	0.23708	CDK1
ENSG00000168496	11	61560109	61564716	2	1	74671	0.7157	0.23709	FEN1
ENSG00000127124	1	41972036	42501596	949	55	74648	0.71546	0.23716	HIVEP3
ENSG00000161888	19	11242196	11266484	70	15	74426	0.71543	0.23717	SPC24
ENSG00000185272	21	15588451	15600693	49	9	74609	0.71521	0.23724	RBM11
ENSG00000111640	12	6643093	6647537	9	2	74631	0.71511	0.23727	GAPDH
ENSG00000130720	9	133777825	133814673	115	21	74632	0.71487	0.23734	FIBCD1
ENSG00000084070	1	40810522	40888998	136	26	74607	0.71477	0.23737	SMAP2
ENSG00000162923	1	224572845	224624735	51	6	74548	0.71458	0.23743	WDR26
ENSG00000186815	12	113658855	113736390	103	7	74542	0.71457	0.23744	TPCN1
ENSG00000166888	12	57489191	57525922	39	10	74603	0.7145	0.23746	STAT6
ENSG00000162510	1	31184124	31196434	19	3	74660	0.71442	0.23748	MATN1
ENSG00000105443	19	48972289	48985571	17	4	74585	0.7144	0.23749	CYTH2
ENSG00000140320	15	40731920	40760441	20	6	74649	0.71412	0.23758	BAHD1
ENSG00000241322	17	15468798	15522826	105	15	74439	0.71395	0.23763	CDRT1
ENSG00000112658	6	43139037	43149243	7	2	74525	0.71379	0.23768	SRF
ENSG00000011028	17	60704762	60770958	75	14	74603	0.71374	0.23769	MRC2
ENSG00000083896	4	69176105	69215807	38	10	74662	0.71349	0.23777	YTHDC1
ENSG00000257446	19	12154620	12167127	17	3	74342	0.71327	0.23784	ZNF878
ENSG00000122787	7	137687070	137802732	191	26	74577	0.71293	0.23794	AKR1D1
ENSG00000254445	11	111783460	111797595	17	4	74654	0.71295	0.23794	HSPB2-C11orf52
ENSG00000141741	17	37884749	37887040	2	1	74673	0.71283	0.23797	MIEN1
ENSG00000170967	11	103907308	103909922	5	2	74672	0.71274	0.238	DDI1
ENSG00000197261	6	49518113	49529620	31	4	74608	0.71268	0.23802	C6orf141
ENSG00000178623	2	241544848	241570676	55	19	74615	0.71266	0.23803	GPR35
ENSG00000124731	6	41235664	41254457	45	12	74613	0.71265	0.23803	TREM1
ENSG00000196712	17	29421945	29709134	259	9	74610	0.71252	0.23807	NF1
ENSG00000119574	19	59024897	59050278	31	12	74436	0.71254	0.23807	ZBTB45
ENSG00000073050	19	44047192	44084625	86	18	74494	0.71251	0.23808	XRCC1
ENSG00000100142	22	38348614	38437922	58	8	74646	0.71239	0.23811	POLR2F
ENSG00000196850	12	110969120	111021125	38	9	74607	0.7123	0.23814	PPTC7
ENSG00000100429	22	50683612	50689834	18	6	74457	0.7123	0.23814	HDAC10
ENSG00000163501	2	219919142	219925189	7	2	74667	0.71226	0.23815	IHH
ENSG00000142892	1	77554675	77685115	237	22	74640	0.71223	0.23816	PIGK
ENSG00000164885	7	150750899	150755617	8	3	74671	0.71212	0.23819	CDK5
ENSG00000140853	16	57023397	57117443	235	55	74575	0.71206	0.23821	NLRC5
ENSG00000117226	1	89472349	89488577	22	5	74669	0.71195	0.23825	GBP3
ENSG00000136514	3	187086120	187089864	16	7	74672	0.71132	0.23844	RTP4
ENSG00000108828	17	41166622	41177140	7	3	74666	0.71123	0.23847	VAT1
ENSG00000127838	2	219135115	219211516	131	11	74578	0.71088	0.23858	PNKD
ENSG00000040199	16	71671738	71758604	116	14	74623	0.71081	0.2386	PHLPP2
ENSG00000145088	3	121554030	121605373	83	8	74580	0.71074	0.23862	EAF2
ENSG00000148143	9	109625378	109775915	171	36	74504	0.71055	0.23868	ZNF462
ENSG00000089169	12	113008184	113336686	384	48	74584	0.71045	0.23871	RPH3A
ENSG00000116171	1	53392901	53517375	329	16	74579	0.71033	0.23875	SCP2
ENSG00000104472	8	141521397	141527236	7	4	73987	0.71034	0.23875	CHRAC1
ENSG00000167881	17	74035184	74068734	42	4	74593	0.70989	0.23889	SRP68
ENSG00000110048	11	59341871	59383617	54	7	74620	0.70936	0.23905	OSBP
ENSG00000166558	16	84043272	84076241	121	32	74641	0.70819	0.23941	SLC38A8
ENSG00000165621	13	97637973	97646984	15	5	74659	0.70792	0.2395	OXGR1
ENSG00000164597	7	106842000	107204959	496	19	74606	0.70786	0.23951	COG5
ENSG00000104765	8	26240414	26363152	314	49	74608	0.70784	0.23952	BNIP3L
ENSG00000182871	21	46825052	46933634	286	28	74640	0.70779	0.23954	COL18A1
ENSG00000124103	20	55092243	55101198	12	3	74648	0.70751	0.23962	FAM209A
ENSG00000108448	17	18601311	18639431	50	12	74508	0.70746	0.23964	TRIM16L
ENSG00000126883	9	134000948	134110057	142	14	74596	0.70725	0.23971	NUP214
ENSG00000107719	10	72238577	72328205	282	35	74624	0.70724	0.23971	PALD1
ENSG00000166889	11	59404189	59436453	28	5	74644	0.70715	0.23974	PATL1
ENSG00000130725	19	59067079	59070327	5	3	74651	0.70695	0.2398	UBE2M
ENSG00000162722	1	248020501	248041507	56	9	74659	0.70682	0.23984	TRIM58
ENSG00000177728	17	73437240	73496171	100	12	74582	0.70677	0.23985	KIAA0195
ENSG00000181552	14	21236586	21239107	14	4	74671	0.7064	0.23997	EDDM3B
ENSG00000173372	1	22962999	22966101	3	2	74672	0.70613	0.24005	C1QA
ENSG00000138641	4	89442199	89629693	280	24	74591	0.70609	0.24006	HERC3
ENSG00000137145	9	19230433	19374139	239	23	74574	0.70607	0.24007	DENND4C
ENSG00000178951	19	4044362	4066943	22	6	74655	0.70602	0.24009	ZBTB7A
ENSG00000153283	3	111011566	111384597	703	49	74581	0.70591	0.24012	CD96
ENSG00000150782	11	112013974	112034840	32	9	74627	0.70581	0.24015	IL18
ENSG00000111344	12	113536624	113574044	99	11	74638	0.70562	0.24021	RASAL1
ENSG00000176845	17	81037567	81052864	32	12	74598	0.70544	0.24027	METRNL
ENSG00000179218	19	13049392	13055303	2	1	74636	0.70543	0.24027	CALR
ENSG00000138867	22	24936406	24951903	25	5	74649	0.70542	0.24028	GUCD1
ENSG00000125378	14	54416454	54425479	16	6	74662	0.705	0.24041	BMP4
ENSG00000184110	16	28699879	28747051	1	1	73351	0.70474	0.24049	EIF3C
ENSG00000090661	19	8271620	8327305	129	30	74513	0.70453	0.24055	CERS4
ENSG00000261857	19	41277553	41283395	9	3	74541	0.70438	0.2406	MIA
ENSG00000067900	18	18526867	18691812	92	17	74565	0.70432	0.24062	ROCK1
ENSG00000104866	19	45594654	45651335	109	12	74566	0.7043	0.24062	PPP1R37
ENSG00000138039	2	48859428	48982880	310	38	74587	0.70426	0.24064	LHCGR
ENSG00000188306	3	169539710	169555563	29	7	74649	0.7039	0.24075	LRRIQ4
ENSG00000083842	19	58790317	58807254	34	7	74525	0.70384	0.24077	ZNF8
ENSG00000273439	19	58790318	58807254	34	7	74525	0.70384	0.24077	ZNF8
ENSG00000178235	13	84451344	84456528	6	3	74201	0.70381	0.24078	SLITRK1
ENSG00000171759	12	103230663	103352188	269	21	74649	0.70373	0.2408	PAH
ENSG00000110675	11	107461817	107537505	140	27	74617	0.7037	0.24081	ELMOD1
ENSG00000157500	3	57261765	57307496	48	10	74597	0.70349	0.24088	APPL1
ENSG00000173153	11	64073044	64084215	6	3	74259	0.70347	0.24088	ESRRA
ENSG00000187753	9	88835180	88874572	54	11	74632	0.70323	0.24096	C9orf153
ENSG00000222033	2	171568961	171571077	3	2	74673	0.70315	0.24098	LINC01124
ENSG00000115459	2	85581517	85618875	71	15	74348	0.70305	0.24101	ELMOD3
ENSG00000111796	12	9747147	9760482	36	8	74439	0.70267	0.24113	KLRB1
ENSG00000170954	19	53611132	53636330	84	17	74533	0.70266	0.24113	ZNF415
ENSG00000090097	3	51991470	52002426	5	2	74671	0.70235	0.24123	PCBP4
ENSG00000188396	1	45271585	45272957	2	1	74636	0.70229	0.24125	TCTEX1D4
ENSG00000249751	5	138784245	138842328	4	2	74619	0.70222	0.24127	ECSCR
ENSG00000160932	8	144099399	144105249	12	6	74669	0.70191	0.24137	LY6E
ENSG00000107959	10	3179920	3215003	100	14	74663	0.70181	0.2414	PITRM1
ENSG00000112981	5	137450866	137475132	31	9	74145	0.70146	0.24151	NME5
ENSG00000162144	11	61116217	61129771	3	2	74637	0.70144	0.24151	CYB561A3
ENSG00000109814	4	39500375	39529931	77	13	74620	0.70142	0.24152	UGDH
ENSG00000119953	10	112050488	112064709	14	4	74671	0.70116	0.2416	SMNDC1
ENSG00000166501	16	23847322	24231932	778	89	74621	0.70103	0.24164	PRKCB
ENSG00000173113	11	64083932	64085556	2	1	74671	0.69987	0.242	TRMT112
ENSG00000135077	5	156512843	156569880	118	11	74531	0.69963	0.24208	HAVCR2
ENSG00000113889	3	186435065	186461743	101	13	74627	0.69934	0.24217	KNG1
ENSG00000173401	12	75728419	75764340	47	7	74634	0.69934	0.24217	GLIPR1L1
ENSG00000267106	19	9731967	9756572	29	5	74497	0.69929	0.24218	C19orf82
ENSG00000198131	19	58739960	58788815	107	13	74552	0.69921	0.24221	ZNF544
ENSG00000117791	1	220921567	220958150	71	6	74569	0.69906	0.24226	2026-03-02
ENSG00000130558	9	137967268	138013025	134	28	74611	0.699	0.24228	OLFM1
ENSG00000110436	11	35272753	35441610	341	32	74639	0.69889	0.24231	SLC1A2
ENSG00000197381	21	46493768	46646478	275	22	74647	0.69865	0.24238	ADARB1
ENSG00000188581	17	39196811	39197713	1	1	74667	0.6986	0.2424	KRTAP1-1
ENSG00000105254	19	36605191	36616849	16	4	74653	0.69859	0.2424	TBCB
ENSG00000159082	21	34001069	34100359	95	17	74663	0.69849	0.24244	SYNJ1
ENSG00000183621	10	31109136	31320866	422	24	74578	0.6984	0.24246	ZNF438
ENSG00000123307	12	55413729	55423798	15	4	74654	0.69836	0.24248	NEUROD4
ENSG00000185519	1	16384264	16400127	58	9	74647	0.69828	0.2425	FAM131C
ENSG00000138615	15	65488337	65503826	21	4	74661	0.69824	0.24251	CILP
ENSG00000177125	9	129622944	129648157	22	8	74648	0.69779	0.24265	ZBTB34
ENSG00000132313	2	86426478	86440917	21	3	74661	0.69769	0.24269	MRPL35
ENSG00000196437	19	37902057	37960177	72	14	74623	0.69758	0.24272	ZNF569
ENSG00000116147	1	175284330	175712906	813	101	74648	0.69641	0.24309	TNR
ENSG00000138449	2	190425305	190448484	35	7	74662	0.69635	0.2431	SLC40A1
ENSG00000268578	9	45441273	45441542	1	1	74220	0.69624	0.24314	AL354718.1
ENSG00000204876	7	155755326	155759037	5	2	74674	0.69621	0.24315	AC021218.2
ENSG00000104885	19	2164148	2232577	126	23	74601	0.69604	0.2432	DOT1L
ENSG00000137691	11	101918174	101955291	57	6	74621	0.69581	0.24327	C11orf70
ENSG00000113269	5	179338651	179499118	268	27	74643	0.69547	0.24338	RNF130
ENSG00000108107	19	55896713	55914612	41	11	74509	0.69548	0.24338	RPL28
ENSG00000198042	8	33342268	33358778	31	6	74659	0.69544	0.24339	MAK16
ENSG00000139826	13	108870727	108886603	27	5	74659	0.69545	0.24339	ABHD13
ENSG00000100209	22	29138019	29153503	24	7	74272	0.69514	0.24348	HSCB
ENSG00000026025	10	17270258	17279592	8	3	74641	0.69513	0.24349	VIM
ENSG00000016391	3	53846362	53880417	66	16	74659	0.69509	0.2435	CHDH
ENSG00000115020	2	209130991	209223475	192	13	74645	0.69495	0.24354	PIKFYVE
ENSG00000167549	17	27941774	27949925	10	4	74654	0.69472	0.24362	CORO6
ENSG00000196365	19	5691845	5720583	57	12	74547	0.6946	0.24365	LONP1
ENSG00000138835	9	116207011	116360018	278	12	74638	0.69453	0.24368	RGS3
ENSG00000146281	6	89855769	89875284	35	5	74538	0.69448	0.24369	PM20D2
ENSG00000187258	7	34697851	34917944	532	40	74607	0.69448	0.24369	NPSR1
ENSG00000095951	6	12008995	12165232	267	30	74617	0.6941	0.24381	HIVEP1
ENSG00000124194	20	42875887	42909013	49	8	74617	0.69405	0.24382	GDAP1L1
ENSG00000140443	15	99192200	99507759	542	82	74591	0.69374	0.24392	IGF1R
ENSG00000146733	7	56078744	56119297	61	13	74331	0.69369	0.24394	PSPH
ENSG00000160145	3	123798870	124445172	1386	84	74611	0.69366	0.24395	KALRN
ENSG00000163463	1	155141884	155145951	8	3	74652	0.69327	0.24407	KRTCAP2
ENSG00000167566	12	50184929	50222533	90	11	74621	0.69294	0.24417	NCKAP5L
ENSG00000128709	2	176987088	176989853	4	2	74661	0.69277	0.24423	HOXD9
ENSG00000163584	3	170582664	170588272	8	2	74643	0.69273	0.24424	RPL22L1
ENSG00000179387	4	141445312	141474924	23	6	74667	0.69271	0.24425	ELMOD2
ENSG00000066136	1	41157320	41237275	132	15	74622	0.69261	0.24428	NFYC
ENSG00000149196	11	86013253	86056969	102	11	74622	0.69249	0.24432	C11orf73
ENSG00000116133	1	55315306	55352891	93	14	74662	0.69231	0.24437	DHCR24
ENSG00000152315	14	90528109	90652201	342	39	74607	0.69213	0.24443	KCNK13
ENSG00000123091	1	51701943	51739127	30	7	74266	0.69208	0.24444	RNF11
ENSG00000164627	6	39297766	39693181	763	56	74636	0.69177	0.24454	KIF6
ENSG00000144847	3	118619404	118864915	460	41	74599	0.69167	0.24457	IGSF11
ENSG00000096384	6	44214824	44221620	13	5	74669	0.69148	0.24463	HSP90AB1
ENSG00000121211	4	154265801	154336270	138	17	74501	0.69144	0.24464	MND1
ENSG00000169047	2	227596033	227664475	107	12	74629	0.69125	0.24471	IRS1
ENSG00000174106	12	65563351	65642107	67	12	74618	0.69123	0.24471	LEMD3
ENSG00000206557	3	32859510	32939318	90	24	74515	0.69114	0.24474	TRIM71
ENSG00000080298	9	3218297	3526004	437	39	74624	0.69102	0.24478	RFX3
ENSG00000025772	20	43570771	43589127	16	5	74531	0.69099	0.24479	TOMM34
ENSG00000257860	12	103545620	103562087	35	10	74527	0.69065	0.24489	RP11-552I14.1
ENSG00000136695	2	113816215	113822959	24	2	74671	0.69059	0.24491	IL36RN
ENSG00000124812	6	49801970	49844809	69	6	74646	0.69027	0.24501	CRISP1
ENSG00000143337	1	179851177	179894135	84	11	74561	0.69025	0.24502	TOR1AIP1
ENSG00000023041	10	114190058	114206672	23	6	74363	0.69001	0.24509	ZDHHC6
ENSG00000090470	15	65409717	65426174	5	2	74650	0.68979	0.24516	PDCD7
ENSG00000065970	12	8185299	8208099	26	7	74658	0.68976	0.24517	FOXJ2
ENSG00000189366	3	125648118	125655882	25	4	74655	0.68959	0.24523	ALG1L
ENSG00000162377	1	53152508	53164038	19	5	74590	0.68889	0.24545	COA7
ENSG00000116032	19	1000418	1009731	43	13	74562	0.68888	0.24545	GRIN3B
ENSG00000100395	22	41601209	41627275	58	5	74336	0.6888	0.24547	L3MBTL2
ENSG00000145819	5	142149949	142608576	778	74	74622	0.68849	0.24557	ARHGAP26
ENSG00000255292	11	111957627	112064528	150	28	74626	0.68837	0.24561	SDHD
ENSG00000140497	15	75136071	75165706	28	8	74483	0.68813	0.24569	SCAMP2
ENSG00000140905	16	81115566	81130008	34	2	74521	0.68803	0.24572	GCSH
ENSG00000106302	7	123469037	123517532	55	13	74661	0.68785	0.24577	HYAL4
ENSG00000172901	5	115298151	115363316	193	31	74653	0.68778	0.2458	AQPEP
ENSG00000116151	1	2252692	2323146	167	35	74568	0.68767	0.24583	MORN1
ENSG00000143641	1	230193536	230417870	535	58	74624	0.68748	0.24589	GALNT2
ENSG00000166199	11	43902361	43941816	114	16	74601	0.68716	0.24599	ALKBH3
ENSG00000047056	10	1095478	1178237	132	19	74612	0.68705	0.24602	WDR37
ENSG00000167257	11	117103341	117157161	82	11	74501	0.68677	0.24611	RNF214
ENSG00000182177	2	237102095	237173052	198	16	74633	0.68655	0.24618	ASB18
ENSG00000086061	9	33025209	33039905	30	7	74571	0.6863	0.24626	DNAJA1
ENSG00000177354	10	50507187	50535537	59	11	74666	0.68623	0.24628	C10orf71
ENSG00000176971	11	27015628	27018630	3	2	74671	0.68588	0.24639	FIBIN
ENSG00000186184	13	28194903	28241548	99	22	74585	0.68517	0.24662	POLR1D
ENSG00000151611	4	146539415	146581187	59	14	74606	0.68508	0.24665	MMAA
ENSG00000081051	4	74296855	74321891	36	7	74666	0.685	0.24667	AFP
ENSG00000189308	4	83831126	83934079	152	10	74534	0.68502	0.24667	LIN54
ENSG00000265303	17	57274927	57292587	22	4	74646	0.68471	0.24676	CTD-2510F5.6
ENSG00000131386	3	16216156	16273499	129	24	74457	0.68365	0.2471	GALNT15
ENSG00000107018	9	5334969	5339873	4	2	74657	0.68357	0.24712	RLN1
ENSG00000146700	7	76018651	76039012	58	9	74588	0.68343	0.24717	SRCRB4D
ENSG00000188089	15	42273780	42343388	193	32	74649	0.68317	0.24725	PLA2G4E
ENSG00000269407	20	23330015	23334066	5	1	74668	0.68311	0.24727	AL096677.1
ENSG00000101104	20	43538703	43587676	63	14	74549	0.68311	0.24727	PABPC1L
ENSG00000186075	17	38024417	38034149	22	2	74549	0.68295	0.24732	ZPBP2
ENSG00000198056	12	57125380	57146157	21	6	74511	0.68279	0.24737	PRIM1
ENSG00000169231	1	155165379	155178842	14	4	74133	0.68274	0.24739	THBS3
ENSG00000169515	19	46913629	46916841	5	3	74668	0.68274	0.24739	CCDC8
ENSG00000099290	10	51827648	51893269	34	7	73651	0.68261	0.24743	FAM21A
ENSG00000269404	19	50922195	50934570	32	11	74636	0.68256	0.24744	SPIB
ENSG00000198793	1	11166592	11322564	252	8	74529	0.68252	0.24746	MTOR
ENSG00000149573	11	118124118	118135251	26	4	74666	0.68224	0.24754	MPZL2
ENSG00000181240	19	6426048	6433790	17	4	74142	0.68199	0.24762	SLC25A41
ENSG00000132670	20	2844830	3019722	180	16	74556	0.68193	0.24764	PTPRA
ENSG00000166866	12	57422301	57444982	40	7	74669	0.68192	0.24765	MYO1A
ENSG00000175376	11	65764016	65769647	11	3	74671	0.6817	0.24771	EIF1AD
ENSG00000197502	14	50300810	50311552	6	1	74420	0.68168	0.24772	AL627171.1
ENSG00000168958	2	228189867	228222550	62	8	74418	0.68162	0.24774	MFF
ENSG00000189376	8	124232196	124253638	4	2	74633	0.68144	0.2478	C8orf76
ENSG00000268800	5	162866447	162873821	6	3	74542	0.68099	0.24794	AC112205.1
ENSG00000177294	17	6679542	6700420	64	15	74667	0.68053	0.24809	FBXO39
ENSG00000121853	3	172162923	172166246	5	2	74668	0.68046	0.24811	GHSR
ENSG00000163626	4	73921797	73935472	9	4	74578	0.68041	0.24812	COX18
ENSG00000136457	17	48541857	48546327	5	2	74662	0.68039	0.24813	CHAD
ENSG00000042753	19	47341393	47354249	17	10	74461	0.68038	0.24813	AP2S1
ENSG00000163683	4	39547950	39640710	153	23	74472	0.68012	0.24821	SMIM14
ENSG00000178358	11	6942205	6943264	4	2	74669	0.67953	0.2484	OR2D3
ENSG00000122203	5	175773064	175788971	22	7	74575	0.67945	0.24843	KIAA1191
ENSG00000141295	17	45915058	45918699	6	3	74662	0.67931	0.24847	SCRN2
ENSG00000158019	2	28112808	28561768	668	47	74609	0.67925	0.24849	BRE
ENSG00000166025	11	94439597	94609918	244	35	74618	0.67915	0.24852	AMOTL1
ENSG00000111783	12	106976685	107156581	245	26	74590	0.67915	0.24852	RFX4
ENSG00000160679	1	153606525	153618782	14	4	74652	0.67911	0.24854	CHTOP
ENSG00000183153	17	38517235	38520067	6	2	74295	0.67909	0.24854	GJD3
ENSG00000163485	1	203059782	203136533	119	20	74643	0.67906	0.24855	ADORA1
ENSG00000044459	9	17134980	17503921	793	38	74614	0.67896	0.24858	CNTLN
ENSG00000105617	19	54658899	54663620	3	2	74670	0.67887	0.24861	LENG1
ENSG00000100055	22	37678068	37711382	66	11	74654	0.67888	0.24861	CYTH4
ENSG00000100095	22	26565440	26779562	488	69	74606	0.67885	0.24862	SEZ6L
ENSG00000145220	4	4269428	4291896	60	8	74588	0.67882	0.24863	LYAR
ENSG00000166250	11	122943035	123065989	324	37	74497	0.67818	0.24883	CLMP
ENSG00000163605	3	73045936	73118350	144	9	74489	0.67783	0.24894	PPP4R2
ENSG00000183963	22	31460091	31500743	93	13	74625	0.67774	0.24897	SMTN
ENSG00000152223	18	43427574	43547240	191	24	74639	0.67768	0.24899	EPG5
ENSG00000132305	2	86371055	86422893	97	6	74530	0.67765	0.249	IMMT
ENSG00000126583	19	54382444	54410906	46	14	74568	0.67762	0.24901	PRKCG
ENSG00000166340	11	6634000	6640692	12	5	74670	0.67725	0.24912	TPP1
ENSG00000160570	19	42702750	42724292	13	2	74511	0.67716	0.24915	DEDD2
ENSG00000056972	6	111877657	111927481	101	17	74654	0.67713	0.24916	TRAF3IP2
ENSG00000169583	9	139889087	139891255	2	1	74628	0.67671	0.2493	CLIC3
ENSG00000155792	8	120885957	121063152	493	30	74609	0.67663	0.24932	DEPTOR
ENSG00000104824	19	39327028	39342987	16	4	74666	0.6764	0.24939	HNRNPL
ENSG00000102780	13	42614176	42830714	548	33	74616	0.67634	0.24941	DGKH
ENSG00000011007	1	24069645	24088549	16	7	74653	0.67628	0.24943	TCEB3
ENSG00000135686	16	84682131	84701292	38	9	74660	0.67627	0.24943	KLHL36
ENSG00000213689	3	48506445	48509044	2	1	74670	0.67624	0.24945	TREX1
ENSG00000134042	18	48324574	48351772	82	23	74607	0.67613	0.24948	MRO
ENSG00000107611	10	16865963	17171830	797	75	74625	0.67609	0.24949	CUBN
ENSG00000213694	9	91606362	91619925	21	10	74658	0.67588	0.24956	S1PR3
ENSG00000135248	7	128349115	128371797	62	15	74434	0.67582	0.24958	FAM71F1
ENSG00000125730	19	6677715	6730573	124	22	74635	0.6758	0.24958	C3
ENSG00000132589	17	27206353	27224697	15	5	74659	0.67579	0.24959	FLOT2
ENSG00000176155	17	80059336	80170706	319	7	74548	0.67527	0.24975	CCDC57
ENSG00000163145	4	15341442	15447790	197	19	74629	0.67521	0.24977	C1QTNF7
ENSG00000110108	11	60681346	60690915	7	3	74670	0.67506	0.24982	TMEM109
ENSG00000224361	2	23729913	23747214	38	11	74669	0.67503	0.24983	AC011239.1
ENSG00000188508	19	35978226	35986460	15	5	74634	0.67496	0.24985	KRTDAP
ENSG00000174669	11	66129992	66139685	12	3	74541	0.67462	0.24996	SLC29A2
ENSG00000170423	12	53231588	53242876	17	5	74499	0.67446	0.25001	KRT78
ENSG00000141179	17	53828340	53920191	170	13	74617	0.67413	0.25011	PCTP
ENSG00000119912	10	94211441	94333833	185	24	74531	0.67403	0.25014	IDE
ENSG00000267849	6	44400472	44400720	3	2	74665	0.67383	0.25021	AL133262.1
ENSG00000120907	8	26605667	26724790	340	50	74638	0.6737	0.25025	ADRA1A
ENSG00000243749	1	35447136	35450954	6	2	74510	0.67344	0.25033	ZMYM6NB
ENSG00000236320	17	33875144	33885117	24	9	74653	0.67314	0.25043	SLFN14
ENSG00000187950	12	29565407	29650619	180	19	74620	0.6731	0.25044	OVCH1
ENSG00000167100	17	48187404	48207246	27	10	74660	0.6731	0.25044	SAMD14
ENSG00000136352	14	36985602	36990354	4	2	73826	0.67268	0.25057	NKX2-1
ENSG00000104290	8	28351729	28431775	98	5	74659	0.67186	0.25083	FZD3
ENSG00000258474	14	32414059	32419588	23	4	74671	0.67164	0.25091	RP11-187E13.1
ENSG00000090402	3	164696686	164796283	134	11	74641	0.67122	0.25104	SI
ENSG00000067057	10	3108525	3179904	287	48	74561	0.67076	0.25119	PFKP
ENSG00000124785	6	5998232	6007200	17	3	74567	0.67071	0.2512	NRN1
ENSG00000174938	16	29882480	29910868	16	5	74285	0.67056	0.25125	SEZ6L2
ENSG00000187522	10	14880163	14913740	31	7	74613	0.67048	0.25127	HSPA14
ENSG00000164161	4	145567173	145666423	120	12	74651	0.67045	0.25129	HHIP
ENSG00000112379	6	138483058	138665800	352	31	74621	0.67	0.25143	KIAA1244
ENSG00000183571	15	99511459	99551024	72	14	74666	0.66995	0.25144	PGPEP1L
ENSG00000153066	16	11772936	11836734	120	16	74568	0.66987	0.25147	TXNDC11
ENSG00000065154	10	126085872	126107545	47	8	74352	0.66975	0.25151	OAT
ENSG00000107796	10	90694831	90751147	88	24	74617	0.66955	0.25157	ACTA2
ENSG00000023839	10	101542489	101611949	103	13	74641	0.66949	0.25159	ABCC2
ENSG00000204852	12	111051832	111087235	31	8	74656	0.66948	0.25159	TCTN1
ENSG00000146386	6	139349819	139364439	33	9	74656	0.66899	0.25175	ABRACL
ENSG00000133318	11	63448918	63527363	57	9	74554	0.66899	0.25175	RTN3
ENSG00000136286	7	45002261	45018697	29	6	74613	0.6688	0.25181	MYO1G
ENSG00000141994	19	5784843	5791249	17	4	74525	0.66871	0.25184	DUS3L
ENSG00000100219	22	29190543	29196585	2	1	74670	0.66862	0.25187	XBP1
ENSG00000121542	3	122920774	122992977	179	7	74591	0.66806	0.25205	SEC22A
ENSG00000132694	1	156904632	157015162	175	17	74592	0.66801	0.25206	ARHGEF11
ENSG00000268351	11	69587254	69587718	1	1	74663	0.66788	0.25211	AP001888.1
ENSG00000170542	6	2887500	2903514	28	10	74609	0.66751	0.25222	SERPINB9
ENSG00000105370	19	51883163	51891214	14	4	74442	0.66736	0.25227	LIM2
ENSG00000106153	7	56169262	56174269	7	2	74647	0.66731	0.25229	CHCHD2
ENSG00000065427	16	75661622	75682541	34	9	74573	0.66729	0.25229	KARS
ENSG00000138083	2	45168902	45173216	6	2	74037	0.66728	0.2523	SIX3
ENSG00000127530	19	14909958	14911023	4	2	74672	0.66728	0.2523	OR7C1
ENSG00000171045	8	143293441	143484601	419	33	74644	0.66662	0.25251	TSNARE1
ENSG00000116237	1	6281253	6296032	21	4	74603	0.66603	0.2527	ICMT
ENSG00000179832	8	145202919	145316843	61	12	74418	0.66593	0.25273	MROH1
ENSG00000142539	19	50919056	50931666	31	11	74631	0.66536	0.25291	CTD-2545M3.6
ENSG00000269000	2	107099728	107103848	6	2	74423	0.66514	0.25298	AC108868.1
ENSG00000086848	11	111652919	111742305	114	15	74659	0.66509	0.253	ALG9
ENSG00000175567	11	73685712	73694352	8	2	74672	0.66482	0.25308	UCP2
ENSG00000111863	6	11712287	11807279	212	35	74650	0.6646	0.25315	ADTRP
ENSG00000253976	8	56047763	56054918	17	5	74617	0.66332	0.25356	RP11-386G21.1
ENSG00000052344	16	31142756	31147083	4	2	74666	0.66322	0.25359	PRSS8
ENSG00000173193	3	122399465	122449687	126	18	74647	0.66229	0.25389	PARP14
ENSG00000164342	4	186990306	187009223	32	11	74659	0.66206	0.25397	TLR3
ENSG00000164346	5	74062817	74072737	17	5	74667	0.66203	0.25398	NSA2
ENSG00000196814	9	129089128	129269320	318	27	74660	0.66099	0.25431	MVB12B
ENSG00000126214	14	104028233	104167888	227	23	74552	0.661	0.25431	KLC1
ENSG00000095383	9	100961311	101017915	167	22	74591	0.66094	0.25433	TBC1D2
ENSG00000096968	9	4985033	5128183	194	14	74589	0.6608	0.25437	JAK2
ENSG00000105556	19	305575	344798	108	12	74600	0.66072	0.25439	MIER2
ENSG00000065600	1	212537273	212588243	87	17	74594	0.66068	0.25441	TMEM206
ENSG00000167397	16	31102163	31107301	4	1	74661	0.66053	0.25446	VKORC1
ENSG00000125861	20	3639939	3644046	9	4	74672	0.66041	0.2545	GFRA4
ENSG00000169876	7	100663353	100702020	51	11	74538	0.66011	0.25459	MUC17
ENSG00000104723	8	15274724	15624158	806	55	74589	0.66009	0.2546	TUSC3
ENSG00000130035	12	4829507	4960277	284	32	74632	0.65963	0.25474	GALNT8
ENSG00000103479	16	53467889	53525561	74	7	74446	0.65885	0.255	RBL2
ENSG00000180357	15	64752941	64978264	265	20	74545	0.65849	0.25511	ZNF609
ENSG00000074266	11	85955586	85989855	50	10	74632	0.6584	0.25514	EED
ENSG00000160886	8	143781529	143786545	5	1	74669	0.65828	0.25518	LY6K
ENSG00000196832	14	20665495	20666605	5	2	74670	0.65815	0.25522	OR11G2
ENSG00000256500	14	104029299	104152261	199	21	74543	0.65811	0.25523	RP11-73M18.2
ENSG00000139193	12	6554033	6560884	12	6	74629	0.65797	0.25528	CD27
ENSG00000221837	21	46047040	46048294	7	3	74492	0.65792	0.25529	KRTAP10-9
ENSG00000186924	21	31973414	31973612	1	1	74642	0.6579	0.2553	KRTAP22-1
ENSG00000112245	6	64231666	64293492	57	12	74646	0.65781	0.25533	PTP4A1
ENSG00000268085	8	23412287	23420651	30	8	74666	0.65777	0.25534	AC051642.1
ENSG00000186204	19	15783567	15807984	106	7	74534	0.65776	0.25535	CYP4F12
ENSG00000157542	21	38979678	39288749	672	66	74629	0.65757	0.25541	KCNJ6
ENSG00000115364	2	75873909	75917977	88	12	74640	0.65734	0.25548	MRPL19
ENSG00000143368	1	149895209	149900236	8	2	74643	0.65694	0.25561	SF3B4
ENSG00000185105	17	79897521	79905109	13	3	74584	0.65694	0.25561	MYADML2
ENSG00000269469	19	49966009	49989488	39	9	74258	0.6568	0.25565	CTD-3148I10.9
ENSG00000188487	11	15133970	15268754	305	42	74662	0.65676	0.25567	INSC
ENSG00000138231	3	137879854	137893791	13	2	74672	0.65668	0.25569	DBR1
ENSG00000196604	2	130831108	130886795	28	4	74527	0.65655	0.25574	POTEF
ENSG00000024526	1	68939835	68962904	38	6	74656	0.65649	0.25576	DEPDC1
ENSG00000107831	10	103529899	103535854	1	1	74672	0.65595	0.25593	FGF8
ENSG00000155130	6	114178541	114184648	5	3	74637	0.6559	0.25594	MARCKS
ENSG00000169026	4	675618	683230	7	2	74632	0.65581	0.25597	MFSD7
ENSG00000062038	16	68670092	68756519	153	17	74535	0.65572	0.256	CDH3
ENSG00000170242	11	11862970	11980870	148	19	74642	0.65537	0.25611	USP47
ENSG00000129007	15	68483043	68498417	12	3	74666	0.65504	0.25622	CALML4
ENSG00000108578	17	28575218	28619074	41	10	74630	0.65483	0.25629	BLMH
ENSG00000181778	9	71151496	71155783	4	2	74673	0.65468	0.25634	TMEM252
ENSG00000143756	1	224301789	224349749	86	9	74554	0.65464	0.25635	FBXO28
ENSG00000164089	4	109663196	109684210	36	5	74536	0.65459	0.25636	ETNPPL
ENSG00000106591	7	42971799	42988557	30	6	74662	0.65439	0.25643	MRPL32
ENSG00000132671	20	23016057	23017314	3	1	74669	0.65421	0.25649	SSTR4
ENSG00000235645	10	71444655	71452208	24	5	74668	0.65417	0.2565	RP11-242G20.1
ENSG00000106078	7	51083909	51384515	399	36	74608	0.65409	0.25653	COBL
ENSG00000011426	7	36429415	36493400	136	24	74606	0.65341	0.25675	ANLN
ENSG00000125170	16	57505863	57521239	36	13	74631	0.65341	0.25675	DOK4
ENSG00000075303	7	87462883	87505672	54	9	74537	0.65327	0.25679	SLC25A40
ENSG00000254521	19	51994611	52005043	59	11	74650	0.65327	0.25679	SIGLEC12
ENSG00000107864	10	93806449	94050844	215	18	74495	0.65315	0.25683	CPEB3
ENSG00000113430	5	1877541	1887350	21	6	74550	0.65281	0.25694	IRX4
ENSG00000164463	5	172483355	172566291	132	15	74600	0.65237	0.25708	CREBRF
ENSG00000100296	22	29901868	29951205	84	11	74540	0.65222	0.25713	THOC5
ENSG00000166507	10	75561669	75571589	6	3	74671	0.65212	0.25716	NDST2
ENSG00000138347	10	69865912	69971774	311	29	74606	0.65202	0.2572	MYPN
ENSG00000104894	19	49838428	49846592	9	2	74656	0.65166	0.25731	CD37
ENSG00000182853	17	4688580	4689728	2	1	74671	0.65164	0.25732	VMO1
ENSG00000106541	7	16831435	16873057	139	17	74666	0.65156	0.25734	AGR2
ENSG00000175879	2	176994422	176997423	2	1	74660	0.65138	0.2574	HOXD8
ENSG00000178896	8	145133529	145135550	1	1	74674	0.65112	0.25749	EXOSC4
ENSG00000204704	6	29011990	29013017	1	1	74669	0.6509	0.25755	OR2W1
ENSG00000095261	9	123577774	123605262	22	4	74502	0.65057	0.25766	PSMD5
ENSG00000143947	2	55459039	55462989	8	3	74672	0.65029	0.25775	RPS27A
ENSG00000090659	19	7804879	7812464	16	5	74667	0.64989	0.25788	CD209
ENSG00000091513	3	133464800	133497850	81	12	74529	0.64969	0.25795	TF
ENSG00000185015	8	86132816	86196302	61	8	74554	0.64938	0.25805	CA13
ENSG00000268821	2	172560844	172567314	5	2	74611	0.64929	0.25807	AC068039.1
ENSG00000173679	9	125423845	125424927	1	1	74669	0.64932	0.25807	OR1L1
ENSG00000181085	8	144798429	144804628	12	6	74667	0.6492	0.25811	MAPK15
ENSG00000021852	1	57394883	57431813	76	17	74666	0.64888	0.25821	C8B
ENSG00000090104	1	192544857	192549161	6	3	74668	0.64886	0.25821	RGS1
ENSG00000162456	1	47011316	47017199	8	3	74670	0.64876	0.25825	KNCN
ENSG00000271271	4	70454135	70505360	167	17	74233	0.64849	0.25833	UGT2A2
ENSG00000106436	7	101256605	101272576	39	10	74622	0.64792	0.25852	MYL10
ENSG00000115183	2	159825146	160089170	539	43	74605	0.64758	0.25863	TANC1
ENSG00000179873	19	56296770	56348166	185	40	74539	0.64734	0.2587	NLRP11
ENSG00000120727	5	138677276	138705406	16	6	74502	0.64727	0.25873	PAIP2
ENSG00000111110	12	63037762	63328817	678	93	74606	0.64708	0.25879	PPM1H
ENSG00000153237	2	159027593	159313265	822	47	74581	0.64704	0.2588	CCDC148
ENSG00000263809	17	8271956	8286505	20	5	74665	0.64699	0.25882	RP11-849F2.7
ENSG00000106477	7	130033612	130082274	74	15	74539	0.64692	0.25884	CEP41
ENSG00000166748	15	86685227	87572283	2157	142	74634	0.64662	0.25894	AGBL1
ENSG00000197723	17	40274756	40275371	1	1	74672	0.64552	0.25929	HSPB9
ENSG00000179454	14	45393522	45511525	153	10	74574	0.64542	0.25933	KLHL28
ENSG00000253710	13	52586534	52603800	20	6	74646	0.64529	0.25937	ALG11
ENSG00000127914	7	91570181	91739987	196	8	74552	0.64478	0.25953	AKAP9
ENSG00000166069	15	38214140	38259925	61	10	74667	0.64479	0.25953	TMCO5A
ENSG00000205279	5	126984736	126994322	23	9	74665	0.64459	0.2596	CTXN3
ENSG00000164604	7	112718386	112727833	16	7	74583	0.64437	0.25967	GPR85
ENSG00000090554	19	49977464	49989488	25	4	74113	0.64412	0.25975	FLT3LG
ENSG00000108821	17	48260650	48278993	30	10	74667	0.64384	0.25984	COL1A1
ENSG00000106588	7	42956460	42971822	22	3	74672	0.64381	0.25985	PSMA2
ENSG00000188488	14	95027779	95059457	116	17	74654	0.6437	0.25988	SERPINA5
ENSG00000174903	11	66036004	66044963	13	4	74655	0.64362	0.25991	RAB1B
ENSG00000237440	19	20718631	20748615	103	14	74459	0.64355	0.25993	ZNF737
ENSG00000042813	7	49890017	50160925	474	21	74646	0.64344	0.25997	ZPBP
ENSG00000110934	12	51674822	51718452	98	9	74542	0.64341	0.25998	BIN2
ENSG00000167394	16	31072164	31085641	13	3	74260	0.64323	0.26004	ZNF668
ENSG00000183098	13	93879095	95059655	2234	166	74616	0.64291	0.26014	GPC6
ENSG00000157005	3	187386694	187388187	4	2	74645	0.64288	0.26015	SST
ENSG00000156574	10	72192071	72207707	29	7	74606	0.64237	0.26032	NODAL
ENSG00000162734	1	160175127	160185166	8	5	74639	0.64223	0.26036	PEA15
ENSG00000147533	8	41347915	41368499	48	10	74513	0.64207	0.26041	GOLGA7
ENSG00000154240	17	63631656	64188202	1431	34	74623	0.64209	0.26041	CEP112
ENSG00000169762	4	16162128	16229033	155	18	74600	0.64201	0.26043	TAPT1
ENSG00000163590	3	160473390	160796695	537	25	74627	0.642	0.26044	PPM1L
ENSG00000175426	5	95726119	95769847	56	8	74657	0.64188	0.26048	PCSK1
ENSG00000078725	9	121915736	122131745	322	39	74631	0.64186	0.26048	BRINP1
ENSG00000172967	22	17264302	17302589	79	15	74607	0.6417	0.26053	XKR3
ENSG00000137601	4	170314426	170533780	345	14	74556	0.64167	0.26054	NEK1
ENSG00000234511	5	169659451	169679579	11	4	74660	0.64132	0.26066	C5orf58
ENSG00000197111	12	53835525	53874946	18	5	74581	0.64125	0.26068	PCBP2
ENSG00000115514	2	99935445	99957165	31	7	74609	0.64109	0.26073	TXNDC9
ENSG00000118705	20	35806813	35870022	140	11	74635	0.64111	0.26073	RPN2
ENSG00000126460	19	50083903	50094272	18	3	74400	0.64075	0.26084	PRRG2
ENSG00000005513	16	1031808	1036979	10	4	74670	0.64053	0.26092	SOX8
ENSG00000163743	4	76404247	76439974	72	10	74655	0.64036	0.26097	RCHY1
ENSG00000198743	21	35445870	35478559	31	8	74649	0.63988	0.26112	SLC5A3
ENSG00000272962	21	35445870	35478561	31	8	74649	0.63988	0.26112	SLC5A3
ENSG00000082397	18	5392383	5630699	454	53	74612	0.63976	0.26116	EPB41L3
ENSG00000130758	19	40697651	40721482	22	9	74613	0.63976	0.26117	MAP3K10
ENSG00000069188	17	71330523	71640228	645	103	74597	0.63951	0.26124	SDK2
ENSG00000143379	1	150898739	150937213	49	11	74227	0.63922	0.26134	SETDB1
ENSG00000127554	16	2034208	2037750	16	3	74667	0.63922	0.26134	GFER
ENSG00000130429	7	98971872	98992424	27	7	74450	0.63906	0.26139	ARPC1B
ENSG00000213416	17	39279343	39280419	1	1	72825	0.63883	0.26147	KRTAP4-12
ENSG00000223417	11	89644279	89654935	5	2	74668	0.63871	0.26151	TRIM49D1
ENSG00000174950	1	27705666	27709870	4	1	74670	0.63854	0.26156	CD164L2
ENSG00000205659	14	74551499	74667936	258	14	74410	0.63843	0.2616	LIN52
ENSG00000164047	3	48264837	48266981	1	1	74669	0.63817	0.26168	CAMP
ENSG00000114013	3	121774213	121839983	94	19	74662	0.63756	0.26188	CD86
ENSG00000101489	18	34823010	35146000	539	79	74630	0.63745	0.26192	CELF4
ENSG00000185049	4	1984441	2043630	58	11	74567	0.63738	0.26194	NELFA
ENSG00000140563	15	94774767	95023632	497	77	74611	0.63722	0.26199	MCTP2
ENSG00000187003	9	111624603	111626035	1	1	74675	0.637	0.26206	ACTL7A
ENSG00000178035	3	49061758	49066841	3	2	74672	0.63682	0.26212	IMPDH2
ENSG00000165152	9	104235453	104295819	148	23	74591	0.63647	0.26224	TMEM246
ENSG00000156427	5	170846660	170884627	56	14	74604	0.63635	0.26227	FGF18
ENSG00000102978	16	57496299	57505922	19	7	74396	0.6362	0.26232	POLR2C
ENSG00000197114	20	62338817	62367494	46	6	74611	0.63605	0.26237	ZGPAT
ENSG00000261086	15	83209620	83231124	25	6	74604	0.63592	0.26241	RP11-379H8.1
ENSG00000197046	18	43405477	43424045	23	7	74670	0.63541	0.26258	SIGLEC15
ENSG00000104147	15	41601466	41624819	36	6	74437	0.63495	0.26273	OIP5
ENSG00000179152	3	44379611	44450943	102	10	74562	0.63466	0.26283	TCAIM
ENSG00000164645	7	88423420	88425035	3	1	74661	0.63465	0.26283	C7orf62
ENSG00000122545	7	35840542	35944917	125	9	74622	0.63447	0.26289	2026-09-07
ENSG00000122417	1	86814344	86862023	84	11	74569	0.63442	0.2629	ODF2L
ENSG00000198454	9	139863695	139866442	13	1	74670	0.63427	0.26295	C9orf141
ENSG00000176723	16	31445569	31454346	7	3	74648	0.6341	0.26301	ZNF843
ENSG00000140990	16	2009509	2011976	10	3	74639	0.634	0.26304	NDUFB10
ENSG00000182674	8	73449626	73850584	793	56	74651	0.63394	0.26306	KCNB2
ENSG00000188778	8	37820516	37824483	4	1	74665	0.63392	0.26307	ADRB3
ENSG00000174799	4	56815037	56899529	114	16	74640	0.63388	0.26308	CEP135
ENSG00000050393	6	13786789	13814800	43	12	74634	0.63374	0.26312	MCUR1
ENSG00000189362	2	191369068	191399448	52	9	74593	0.63366	0.26315	TMEM194B
ENSG00000130940	1	10696661	10856707	287	64	74628	0.63364	0.26316	CASZ1
ENSG00000077092	3	25215823	25639423	1014	92	74633	0.63331	0.26326	RARB
ENSG00000179709	19	56459198	56499995	87	20	74500	0.63329	0.26327	NLRP8
ENSG00000186479	5	63802084	63908139	151	23	74663	0.63319	0.2633	RGS7BP
ENSG00000175544	11	67219877	67226699	8	3	74671	0.63319	0.26331	CABP4
ENSG00000172824	16	67022492	67043661	17	8	74051	0.6331	0.26333	CES4A
ENSG00000141293	17	46210802	46507637	470	29	74601	0.63296	0.26338	SKAP1
ENSG00000121766	1	31769842	31837783	103	8	74654	0.6326	0.2635	ZCCHC17
ENSG00000157881	1	2439972	2458039	26	4	74662	0.63254	0.26352	PANK4
ENSG00000183625	3	46205096	46308197	181	13	74571	0.63236	0.26357	CCR3
ENSG00000158865	16	24857162	24922949	142	24	74490	0.63227	0.2636	SLC5A11
ENSG00000155827	9	104296133	104325622	38	11	74663	0.63198	0.2637	RNF20
ENSG00000102891	16	56598961	56602869	11	4	74556	0.63186	0.26374	MT4
ENSG00000267531	19	55851254	55856561	10	4	74670	0.63181	0.26376	AC020922.1
ENSG00000183251	11	5322244	5323226	1	1	74672	0.63174	0.26378	OR51B4
ENSG00000177868	1	43272723	43282954	17	5	74609	0.6315	0.26386	CCDC23
ENSG00000142864	1	67873493	67896098	16	5	74488	0.63149	0.26386	SERBP1
ENSG00000183011	17	7760003	7788556	38	9	74634	0.63143	0.26388	LSMD1
ENSG00000187553	10	94821021	94828454	13	4	74673	0.63089	0.26406	CYP26C1
ENSG00000173145	10	96075004	96122716	74	10	74640	0.63071	0.26412	NOC3L
ENSG00000146383	6	132891461	132892498	2	1	74667	0.63065	0.26413	TAAR6
ENSG00000256018	6	26271146	26271612	1	1	74671	0.63063	0.26414	HIST1H3G
ENSG00000073754	1	157800704	157868046	132	14	74650	0.63044	0.2642	CD5L
ENSG00000230301	3	97983088	97984200	6	2	74665	0.63034	0.26424	OR5H6
ENSG00000124571	6	43490072	43543812	63	12	74355	0.63011	0.26431	XPO5
ENSG00000172057	17	38077294	38083854	8	3	74669	0.62981	0.26441	ORMDL3
ENSG00000166819	15	90207596	90222658	20	6	74628	0.62974	0.26443	PLIN1
ENSG00000267335	19	49526210	49540152	33	7	74616	0.62966	0.26446	CTB-60B18.6
ENSG00000268387	1	161190160	161192296	4	2	74158	0.62934	0.26456	AL590714.1
ENSG00000203772	10	135234170	135382916	380	34	74617	0.62915	0.26463	SPRN
ENSG00000116017	19	925781	975939	126	22	74463	0.62893	0.2647	ARID3A
ENSG00000237765	4	15683285	15707188	30	6	74649	0.6289	0.26471	FAM200B
ENSG00000273154	20	62340216	62370456	49	6	74614	0.62844	0.26486	RP4-583P15.15
ENSG00000164251	5	76114758	76131140	20	4	74436	0.62833	0.26489	F2RL1
ENSG00000256646	7	42948872	42971773	36	3	74666	0.62827	0.26491	PSMA2
ENSG00000169045	5	179041179	179061785	25	7	74581	0.62797	0.26501	HNRNPH1
ENSG00000203864	1	117236734	117249225	5	2	74610	0.62791	0.26503	C1orf137
ENSG00000138381	2	190526111	190535557	13	3	74620	0.6279	0.26503	ASNSD1
ENSG00000123975	9	91926113	91931618	12	5	74650	0.62781	0.26506	CKS2
ENSG00000151778	13	44947801	44971850	19	4	74659	0.6277	0.2651	SERP2
ENSG00000137573	8	70378859	70573150	355	64	74648	0.62764	0.26512	SULF1
ENSG00000188368	19	42806250	42814973	7	2	74464	0.62759	0.26514	PRR19
ENSG00000128591	7	128470431	128499328	37	7	74671	0.62735	0.26521	FLNC
ENSG00000141431	18	31158579	31331156	252	22	74662	0.6273	0.26523	ASXL3
ENSG00000106336	7	100181605	100198740	8	3	74644	0.6271	0.2653	FBXO24
ENSG00000135241	7	108110866	108210110	153	18	74556	0.62695	0.26534	PNPLA8
ENSG00000198090	17	39295685	39296739	3	2	74668	0.62695	0.26535	KRTAP4-6
ENSG00000143556	1	153430220	153433177	6	3	74672	0.62686	0.26538	S100A7
ENSG00000172260	1	71861623	72748417	1164	84	74642	0.62679	0.2654	NEGR1
ENSG00000183401	19	11455360	11465620	11	4	74587	0.62658	0.26547	CCDC159
ENSG00000176142	3	119148347	119187677	80	13	74593	0.62645	0.26551	TMEM39A
ENSG00000078900	1	3569084	3652765	190	45	74565	0.62627	0.26557	TP73
ENSG00000116786	1	16010827	16061264	99	10	74585	0.6262	0.26559	PLEKHM2
ENSG00000205277	7	100612904	100662230	67	12	74569	0.62616	0.26561	MUC12
ENSG00000168878	2	85884437	85895864	8	3	74500	0.6261	0.26562	SFTPB
ENSG00000258466	14	68126537	68157084	46	10	74451	0.62584	0.26571	RP11-1012A1.4
ENSG00000169962	1	1266694	1270686	9	4	74668	0.62567	0.26577	TAS1R3
ENSG00000134072	3	9799026	9811676	13	6	74603	0.62554	0.26581	CAMK1
ENSG00000112290	6	110421022	110501207	145	12	74566	0.62531	0.26588	WASF1
ENSG00000145012	3	187871072	188608460	1422	180	74612	0.62526	0.2659	LPP
ENSG00000151502	11	134094539	134117686	26	9	74670	0.62504	0.26597	VPS26B
ENSG00000139318	12	89741009	89747048	18	4	74653	0.62494	0.266	DUSP6
ENSG00000198003	19	11531272	11546603	15	5	74443	0.62488	0.26603	CCDC151
ENSG00000160691	1	154934774	154946871	8	2	74219	0.6248	0.26605	SHC1
ENSG00000163012	2	187692562	187713935	59	4	74639	0.62471	0.26608	ZSWIM2
ENSG00000136274	7	45120037	45128513	15	4	74606	0.62472	0.26608	NACAD
ENSG00000152495	5	110559351	110830584	465	33	74626	0.62434	0.2662	CAMK4
ENSG00000133800	11	10578513	10633236	107	19	74664	0.62425	0.26623	LYVE1
ENSG00000197444	10	50942689	50970425	62	10	74660	0.62407	0.26629	OGDHL
ENSG00000028277	19	42590263	42700737	87	10	74579	0.62394	0.26633	POU2F2
ENSG00000157350	16	70413338	70473140	33	12	74642	0.62374	0.2664	ST3GAL2
ENSG00000147874	9	19053141	19103117	127	14	74594	0.62352	0.26647	HAUS6
ENSG00000124164	20	56964178	57026157	116	17	74485	0.62341	0.26651	VAPB
ENSG00000146013	5	137588068	137610360	27	9	74168	0.62301	0.26664	GFRA3
ENSG00000198924	10	115594488	115614142	9	4	74664	0.62244	0.26683	DCLRE1A
ENSG00000186866	21	46683843	46707813	42	6	74651	0.62239	0.26684	POFUT2
ENSG00000130560	9	138824815	138853226	66	11	74645	0.6223	0.26687	UBAC1
ENSG00000258653	14	74318674	74398981	214	15	74556	0.62192	0.267	RP5-1021I20.4
ENSG00000138316	10	72432559	72522197	302	39	74517	0.62162	0.26709	ADAMTS14
ENSG00000138336	10	70320413	70454239	319	17	74505	0.62161	0.2671	TET1
ENSG00000204138	1	28696114	28826881	255	9	74433	0.62149	0.26714	PHACTR4
ENSG00000139835	13	113978505	114018446	85	15	74642	0.62123	0.26722	GRTP1
ENSG00000124275	5	7851299	7906138	185	25	74627	0.62118	0.26724	MTRR
ENSG00000124688	6	43597277	43608689	15	5	74196	0.62111	0.26726	MAD2L1BP
ENSG00000087269	4	2939660	2965112	30	7	74663	0.62091	0.26733	NOP14
ENSG00000106799	9	101866320	101916474	61	10	74595	0.6209	0.26733	TGFBR1
ENSG00000167751	19	51364824	51383823	77	14	74575	0.62092	0.26733	KLK2
ENSG00000133063	1	203181955	203242769	115	24	74594	0.62089	0.26734	CHIT1
ENSG00000065357	12	56321103	56347811	16	5	74637	0.62089	0.26734	DGKA
ENSG00000114491	3	124449213	124464040	36	8	74656	0.62086	0.26735	UMPS
ENSG00000148386	9	138555168	138558268	3	2	74660	0.6208	0.26736	LCN9
ENSG00000106245	7	99006264	99017239	18	6	74660	0.62038	0.26751	BUD31
ENSG00000160408	9	130647600	130667687	30	9	74600	0.62035	0.26751	ST6GALNAC6
ENSG00000255798	11	102552041	102554644	4	2	74607	0.62032	0.26752	RP11-817J15.3
ENSG00000126698	1	28525967	28559536	61	9	74308	0.62027	0.26754	DNAJC8
ENSG00000107816	10	102756375	102767593	17	4	74664	0.61956	0.26777	LZTS2
ENSG00000182511	15	91426925	91439006	18	5	74658	0.61959	0.26777	FES
ENSG00000124104	20	44462449	44471914	15	6	74124	0.61944	0.26781	SNX21
ENSG00000164221	5	114602885	114632528	30	6	74658	0.61931	0.26785	CCDC112
ENSG00000160321	19	22115760	22193751	179	13	74624	0.61931	0.26786	ZNF208
ENSG00000149294	11	112831997	113149158	636	49	74643	0.61896	0.26797	NCAM1
ENSG00000139842	13	113862552	113919399	81	4	74648	0.61893	0.26798	CUL4A
ENSG00000003509	2	37458774	37480546	46	10	74633	0.61891	0.26799	NDUFAF7
ENSG00000126524	7	66452664	66460588	22	11	74479	0.61846	0.26814	SBDS
ENSG00000162994	2	55401927	55459699	86	14	74646	0.61843	0.26815	CLHC1
ENSG00000145375	4	123844229	124240605	927	25	74623	0.61816	0.26823	SPATA5
ENSG00000103942	15	83509838	83654661	201	27	74545	0.61807	0.26826	HOMER2
ENSG00000197576	7	27168126	27170418	3	1	74674	0.61795	0.2683	HOXA4
ENSG00000116209	1	54497347	54519177	28	8	74631	0.61764	0.26841	TMEM59
ENSG00000185250	6	109711418	109762374	93	10	74545	0.61751	0.26845	PPIL6
ENSG00000117016	1	41086351	41131329	90	16	74611	0.61747	0.26846	RIMS3
ENSG00000263812	18	74240612	74322925	256	52	74624	0.61748	0.26846	LINC00908
ENSG00000172236	16	1290697	1292555	1	1	71404	0.61739	0.26849	TPSAB1
ENSG00000146083	5	175953698	175965026	12	5	74658	0.61728	0.26853	RNF44
ENSG00000071242	6	166822852	167319939	1150	127	74651	0.61728	0.26853	RPS6KA2
ENSG00000100324	22	39795746	39833065	37	5	74541	0.61698	0.26862	TAB1
ENSG00000168748	16	66878282	66888056	10	2	74664	0.61692	0.26864	CA7
ENSG00000166845	18	51884287	51911588	68	6	74666	0.61682	0.26868	C18orf54
ENSG00000173409	1	231114727	231136341	45	8	74595	0.61672	0.26871	ARV1
ENSG00000181322	3	137980279	138048728	47	17	74667	0.61671	0.26871	NME9
ENSG00000151632	10	5029967	5060223	100	17	74578	0.61621	0.26888	AKR1C2
ENSG00000112394	6	111408781	111552397	176	19	74621	0.61618	0.26889	SLC16A10
ENSG00000096063	6	35800743	35889119	140	8	74569	0.616	0.26895	SRPK1
ENSG00000185811	7	50343720	50472799	169	37	74646	0.61562	0.26907	IKZF1
ENSG00000156469	8	97251626	97273838	18	5	74651	0.61562	0.26907	MTERFD1
ENSG00000249459	17	18561742	18585575	46	8	74395	0.61556	0.26909	ZNF286B
ENSG00000250305	8	12803151	12889012	276	26	74630	0.61541	0.26914	KIAA1456
ENSG00000182256	15	27216429	27778373	1168	136	74614	0.61525	0.26919	GABRG3
ENSG00000080823	14	102690837	102771537	142	16	74591	0.6151	0.26924	MOK
ENSG00000164465	6	117774980	117891021	274	23	74638	0.61485	0.26933	DCBLD1
ENSG00000170476	5	138723169	138725770	1	1	74668	0.61471	0.26937	MZB1
ENSG00000170619	8	146066427	146079121	27	4	74640	0.61463	0.2694	COMMD5
ENSG00000176349	7	1878222	1889567	45	8	74667	0.61429	0.26951	AC110781.3
ENSG00000015153	12	42550906	42632151	106	16	74565	0.61402	0.2696	YAF2
ENSG00000162909	1	223889295	223963720	167	12	74631	0.61384	0.26966	CAPN2
ENSG00000137752	11	104896170	104972158	142	15	74664	0.61358	0.26975	CASP1
ENSG00000102805	13	77564795	77576652	32	6	74421	0.61352	0.26977	CLN5
ENSG00000068001	3	50355221	50360337	2	1	74671	0.61347	0.26978	HYAL2
ENSG00000051523	16	88709691	88717560	15	5	74633	0.61335	0.26982	CYBA
ENSG00000196367	7	98475556	98610866	167	15	74634	0.61323	0.26986	TRRAP
ENSG00000104660	8	29952914	30034724	105	15	74651	0.61311	0.2699	LEPROTL1
ENSG00000188846	3	40498783	40503861	6	3	74654	0.61306	0.26992	RPL14
ENSG00000158050	2	96808905	96811179	2	1	74671	0.61258	0.27008	DUSP2
ENSG00000118473	1	66999066	67213982	494	28	74646	0.61249	0.27011	SGIP1
ENSG00000205981	3	180701497	180707562	2	1	74630	0.61245	0.27012	DNAJC19
ENSG00000249693	4	57396775	57469673	186	31	74592	0.61244	0.27012	THEGL
ENSG00000143858	1	202559724	202679545	179	33	74637	0.61241	0.27013	SYT2
ENSG00000170144	2	178077291	178088686	6	2	74667	0.61228	0.27018	HNRNPA3
ENSG00000188004	1	159804264	159825137	39	11	74668	0.61208	0.27024	C1orf204
ENSG00000125384	14	52781023	52795324	28	5	74671	0.6121	0.27024	PTGER2
ENSG00000188803	17	11144580	11467380	727	97	74620	0.61204	0.27026	SHISA6
ENSG00000151694	2	9628615	9695921	92	11	74445	0.61191	0.2703	ADAM17
ENSG00000141127	17	18743398	18834581	190	15	74551	0.61174	0.27036	PRPSAP2
ENSG00000145020	3	49454211	49460186	7	2	74666	0.61163	0.27039	AMT
ENSG00000143952	2	64119280	64246206	220	30	74541	0.6113	0.2705	VPS54
ENSG00000143799	1	226548392	226595780	69	8	74664	0.61077	0.27068	PARP1
ENSG00000014216	11	64948037	64979477	37	7	74597	0.6105	0.27077	CAPN1
ENSG00000198912	1	3805689	3816857	31	7	74526	0.61043	0.27079	C1orf174
ENSG00000149403	11	120382468	120859613	972	121	74639	0.61031	0.27083	GRIK4
ENSG00000179950	8	144898514	144912029	16	5	74673	0.60988	0.27097	PUF60
ENSG00000249034	5	140240341	140243224	5	3	74663	0.60968	0.27104	AC005609.1
ENSG00000175766	5	176057683	176073642	15	4	74668	0.60928	0.27117	EIF4E1B
ENSG00000141140	17	34851477	34899284	58	9	74565	0.60922	0.27119	MYO19
ENSG00000214944	5	72921983	73237818	638	63	74611	0.60919	0.2712	ARHGEF28
ENSG00000127445	19	9945933	9960358	16	4	74605	0.60914	0.27122	PIN1
ENSG00000176919	9	139839698	139841426	7	2	74668	0.60902	0.27126	C8G
ENSG00000116062	2	47922669	48037240	174	24	74502	0.60884	0.27132	MSH6
ENSG00000138668	4	83273651	83295656	29	5	74602	0.60858	0.2714	HNRNPD
ENSG00000105664	19	18893583	18902123	10	5	74661	0.60859	0.2714	COMP
ENSG00000149451	20	3648612	3662893	38	14	74665	0.60828	0.2715	ADAM33
ENSG00000178184	18	77915115	78005429	144	19	74593	0.60814	0.27155	PARD6G
ENSG00000251537	17	15474805	15554967	140	20	74452	0.60808	0.27157	RP11-385D13.1
ENSG00000120254	6	151186685	151423023	729	77	74625	0.60799	0.2716	MTHFD1L
ENSG00000135362	11	36317838	36486754	449	61	74578	0.60777	0.27167	PRR5L
ENSG00000162396	1	55222571	55230187	21	5	74663	0.60761	0.27172	PARS2
ENSG00000118564	4	15606162	15683302	151	15	74593	0.60738	0.2718	FBXL5
ENSG00000185905	16	29753784	29757327	4	2	73543	0.60738	0.2718	C16orf54
ENSG00000111049	12	81110691	81113452	3	2	74666	0.60735	0.27181	MYF5
ENSG00000171773	19	17566234	17571763	16	3	74455	0.60731	0.27182	NXNL1
ENSG00000146021	5	136953189	137071779	170	21	74603	0.60699	0.27193	KLHL3
ENSG00000145916	5	177557997	177577566	52	9	74614	0.60699	0.27193	RMND5B
ENSG00000168288	2	150426148	150444330	29	6	74648	0.60674	0.27201	MMADHC
ENSG00000153187	1	245014468	245027844	7	4	73882	0.60656	0.27207	HNRNPU
ENSG00000177599	19	11908482	11920437	19	5	74659	0.60655	0.27207	ZNF491
ENSG00000173581	19	56152428	56164527	8	3	74673	0.60647	0.2721	CCDC106
ENSG00000187098	3	69788586	70017488	296	21	74646	0.60635	0.27214	MITF
ENSG00000197702	11	12398732	12552348	313	52	74641	0.60624	0.27218	PARVA
ENSG00000173566	8	21964383	21966932	1	1	74667	0.60612	0.27222	NUDT18
ENSG00000177272	1	111214310	111217655	1	1	74671	0.60609	0.27223	KCNA3
ENSG00000112149	6	14117872	14137149	36	8	74624	0.606	0.27226	CD83
ENSG00000241852	8	22457114	22461663	2	1	74667	0.60553	0.27241	C8orf58
ENSG00000146285	6	108025308	108145521	249	29	74614	0.60541	0.27245	SCML4
ENSG00000203667	1	244998624	245008359	13	4	74622	0.60529	0.27249	COX20
ENSG00000100401	22	41641615	41682255	57	10	74660	0.60505	0.27257	RANGAP1
ENSG00000143437	1	150782181	150849244	62	11	74519	0.60484	0.27264	ARNT
ENSG00000255692	12	120137573	120138816	1	1	74110	0.60474	0.27268	RP1-127H14.3
ENSG00000115993	2	202241930	202316302	83	10	74659	0.60457	0.27273	TRAK2
ENSG00000178105	11	108535752	108811657	340	18	74635	0.60457	0.27273	DDX10
ENSG00000198795	18	22641890	22932154	490	74	74638	0.60442	0.27278	ZNF521
ENSG00000078114	10	21068902	21463116	649	58	74574	0.60412	0.27288	NEBL
ENSG00000136026	12	106631655	106698057	129	37	74564	0.60407	0.2729	CKAP4
ENSG00000137764	15	67835047	68099461	390	25	74559	0.60406	0.2729	MAP2K5
ENSG00000141968	19	6772725	6857377	209	37	74569	0.60389	0.27296	VAV1
ENSG00000179673	17	45055523	45056614	1	1	74655	0.60376	0.273	RPRML
ENSG00000150995	3	4535032	4889524	759	120	74617	0.60363	0.27304	ITPR1
ENSG00000149527	1	2357419	2436969	149	34	74628	0.60327	0.27316	PLCH2
ENSG00000121552	3	122044091	122060819	36	8	74635	0.60321	0.27318	CSTA
ENSG00000058404	7	44256749	44374176	194	25	74605	0.60294	0.27328	CAMK2B
ENSG00000132541	8	99114572	99129469	37	8	74570	0.60292	0.27328	HRSP12
ENSG00000180988	11	5841544	5842578	6	2	74673	0.60288	0.27329	OR52N2
ENSG00000089022	12	112279782	112334343	63	4	74499	0.60286	0.2733	MAPKAPK5
ENSG00000163867	1	35449523	35497569	58	3	74637	0.60279	0.27332	ZMYM6
ENSG00000204634	2	101624079	101869328	410	33	74600	0.60265	0.27337	TBC1D8
ENSG00000145780	5	114856608	114880591	19	5	74662	0.60265	0.27337	FEM1C
ENSG00000137707	11	111338251	111383079	61	11	74636	0.60215	0.27354	BTG4
ENSG00000172469	6	96025419	96057333	75	8	74654	0.6019	0.27362	MANEA
ENSG00000136521	3	179322478	179345435	19	4	74665	0.60138	0.27379	NDUFB5
ENSG00000166762	15	43920701	43960316	48	8	74517	0.60115	0.27387	CATSPER2
ENSG00000163909	1	40089825	40105617	26	12	74671	0.60113	0.27388	HEYL
ENSG00000187918	11	5474638	5475707	2	1	74670	0.60088	0.27396	OR51I2
ENSG00000164039	4	104000592	104021040	32	7	74631	0.60067	0.27403	BDH2
ENSG00000151327	14	35514113	35582336	151	18	74497	0.60049	0.27409	FAM177A1
ENSG00000260362	16	9760742	9770700	33	5	74664	0.60043	0.27411	RP11-297M9.1
ENSG00000122592	7	27193335	27197555	6	3	74262	0.59998	0.27426	HOXA7
ENSG00000091157	18	54318574	54698828	646	42	74611	0.59999	0.27426	WDR7
ENSG00000154723	21	27088815	27107984	18	7	74606	0.59985	0.2743	ATP5J
ENSG00000158411	2	99777890	99797521	29	4	74584	0.59943	0.27444	MITD1
ENSG00000166578	12	113633246	113658899	29	3	74531	0.59944	0.27444	IQCD
ENSG00000198837	1	153901977	153919172	15	3	74664	0.5994	0.27445	DENND4B
ENSG00000143401	1	150190717	150208504	14	4	74298	0.59926	0.2745	ANP32E
ENSG00000188393	12	10051272	10084980	70	19	74663	0.59873	0.27468	CLEC2A
ENSG00000269360	15	93749295	93751277	6	3	74344	0.59863	0.27471	AC112693.2
ENSG00000227268	10	89618918	89623194	1	1	74666	0.59849	0.27476	KLLN
ENSG00000176170	17	74372665	74383941	27	11	74360	0.59839	0.27479	SPHK1
ENSG00000184678	1	149856010	149858232	3	1	74671	0.59822	0.27485	HIST2H2BE
ENSG00000115310	2	55199325	55339757	250	32	74612	0.59797	0.27493	RTN4
ENSG00000075785	3	128444965	128533639	152	15	74557	0.59788	0.27496	RAB7A
ENSG00000154655	18	5954705	6415236	796	80	74625	0.59767	0.27503	L3MBTL4
ENSG00000154222	1	52811395	52831865	16	7	74543	0.59763	0.27504	CC2D1B
ENSG00000001084	6	53362139	53481768	289	47	74580	0.59744	0.27511	GCLC
ENSG00000053254	14	89591215	90085493	936	134	74606	0.59744	0.27511	FOXN3
ENSG00000106034	7	120628731	120937498	495	31	74641	0.59741	0.27512	CPED1
ENSG00000176749	17	30813637	30818274	2	1	74672	0.5974	0.27512	CDK5R1
ENSG00000227124	3	75758794	75834734	106	13	74483	0.59737	0.27513	ZNF717
ENSG00000255245	11	117690878	117747382	105	25	74667	0.59727	0.27516	FXYD6-FXYD2
ENSG00000091656	8	77593454	77779521	232	32	74639	0.59722	0.27518	ZFHX4
ENSG00000084207	11	67351066	67354131	7	3	74668	0.59723	0.27518	GSTP1
ENSG00000171643	5	76145826	76217475	109	14	74611	0.59719	0.27519	S100Z
ENSG00000114796	3	183353356	183402265	117	3	74534	0.59691	0.27528	KLHL24
ENSG00000139410	12	113860042	113876081	23	3	74625	0.59687	0.2753	SDSL
ENSG00000179846	19	45653008	45663408	13	4	74660	0.59686	0.2753	NKPD1
ENSG00000243135	2	234637754	234681945	92	12	74660	0.59676	0.27533	UGT1A3
ENSG00000175938	16	30960387	30967782	2	1	74670	0.59678	0.27533	ORAI3
ENSG00000236609	7	6655248	6663921	9	3	74658	0.59673	0.27534	ZNF853
ENSG00000178343	4	42399856	42404504	8	3	74671	0.59652	0.27542	SHISA3
ENSG00000166886	12	57482677	57489259	6	4	74668	0.59649	0.27543	NAB2
ENSG00000010319	3	52467069	52479101	9	5	74673	0.59591	0.27562	SEMA3G
ENSG00000203813	6	27777842	27778314	1	1	74674	0.59576	0.27567	HIST1H3H
ENSG00000023902	1	150121373	150136916	20	5	74633	0.59573	0.27568	PLEKHO1
ENSG00000165970	11	20620946	20680831	145	25	74632	0.59553	0.27574	SLC6A5
ENSG00000108651	17	30187923	30228784	69	9	74554	0.59544	0.27578	UTP6
ENSG00000061455	5	122424816	122529960	255	25	74640	0.59529	0.27582	PRDM6
ENSG00000168490	8	22077222	22089854	25	12	74659	0.59519	0.27586	PHYHIP
ENSG00000117640	1	26145131	26159432	23	3	74672	0.59515	0.27587	MTFR1L
ENSG00000056487	22	45277042	45405880	255	34	74627	0.59485	0.27597	PHF21B
ENSG00000171812	1	36560837	36590821	40	7	74392	0.59452	0.27608	COL8A2
ENSG00000054654	14	64319683	64693165	605	44	74605	0.59453	0.27608	SYNE2
ENSG00000109339	4	86936276	87515284	1159	52	74598	0.59448	0.27609	MAPK10
ENSG00000164008	1	43232940	43263968	29	8	74652	0.59412	0.27622	C1orf50
ENSG00000160606	17	27051366	27054953	6	3	74361	0.59374	0.27634	TLCD1
ENSG00000125954	14	65381203	65528521	276	33	74564	0.59363	0.27638	CHURC1-FNTB
ENSG00000257365	14	65381203	65529368	276	33	74564	0.59363	0.27638	FNTB
ENSG00000179841	14	64932217	64941221	8	4	74546	0.59343	0.27645	AKAP5
ENSG00000205502	15	62455734	62457482	3	1	74667	0.5934	0.27646	C2CD4B
ENSG00000272636	17	5810	31427	48	8	74652	0.59318	0.27653	DOC2B
ENSG00000230891	3	25900024	25915191	18	4	74408	0.5931	0.27656	LINC00692
ENSG00000144120	2	120436743	120444083	17	5	74582	0.59289	0.27663	TMEM177
ENSG00000166326	11	35684353	35829775	118	24	74650	0.59284	0.27664	TRIM44
ENSG00000213639	2	28974506	29025806	65	10	74620	0.59278	0.27666	PPP1CB
ENSG00000009950	7	73007524	73038873	47	8	74491	0.59267	0.2767	MLXIPL
ENSG00000108312	17	42282401	42298994	15	5	74659	0.59168	0.27703	UBTF
ENSG00000090020	1	27425306	27493472	48	7	74488	0.5915	0.27709	SLC9A1
ENSG00000100227	22	42979727	43010968	27	8	74598	0.59125	0.27718	POLDIP3
ENSG00000257955	12	48413554	48419165	17	4	74658	0.59112	0.27722	RP1-228P16.5
ENSG00000104972	19	55085346	55148979	249	22	74607	0.59077	0.27734	LILRB1
ENSG00000176256	1	34326076	34330392	5	2	74450	0.59054	0.27741	HMGB4
ENSG00000075539	4	48499378	48782339	240	23	74613	0.59032	0.27749	FRYL
ENSG00000203795	10	124670217	124672627	2	1	74673	0.59018	0.27754	FAM24A
ENSG00000101444	20	32868074	32899608	28	3	74536	0.59002	0.27759	AHCY
ENSG00000150750	11	111126707	111157126	53	9	74664	0.58998	0.2776	C11orf53
ENSG00000173207	1	154947129	154951725	1	1	74553	0.58997	0.27761	CKS1B
ENSG00000185689	6	4079440	4131185	101	13	74636	0.58972	0.27769	C6orf201
ENSG00000198911	22	42229109	42303312	119	20	74572	0.58968	0.2777	SREBF2
ENSG00000165934	14	92588281	92630755	75	10	74471	0.58945	0.27778	CPSF2
ENSG00000180801	4	114821440	114900883	163	18	74650	0.58934	0.27782	ARSJ
ENSG00000100271	22	43435522	43485434	113	18	74416	0.58925	0.27785	TTLL1
ENSG00000179715	12	47473386	47630443	313	34	74646	0.58909	0.2779	PCED1B
ENSG00000124608	6	44267391	44281063	28	7	74631	0.58879	0.278	AARS2
ENSG00000140612	15	85212775	85259947	50	12	74637	0.58871	0.27803	SEC11A
ENSG00000060642	1	27113963	27124889	10	4	74664	0.58856	0.27808	PIGV
ENSG00000198498	4	164415594	164441691	34	4	74624	0.58855	0.27808	TMA16
ENSG00000182979	14	105886159	105937066	42	19	74639	0.58815	0.27822	MTA1
ENSG00000117069	1	77333126	77531396	338	34	74603	0.58771	0.27836	ST6GALNAC5
ENSG00000171105	19	7112266	7294045	504	62	74495	0.58739	0.27847	INSR
ENSG00000109184	4	52709166	52783003	58	10	74668	0.58734	0.27849	DCUN1D4
ENSG00000013297	3	170136653	170578169	764	58	74648	0.58709	0.27857	CLDN11
ENSG00000224383	17	62075711	62081664	6	2	74528	0.58677	0.27868	C17orf72
ENSG00000254413	22	51007298	51021394	35	8	74657	0.58671	0.2787	CHKB-CPT1B
ENSG00000170647	11	100862811	100864663	8	3	74669	0.58656	0.27875	TMEM133
ENSG00000173597	4	70586880	70653679	152	20	74644	0.58651	0.27876	SULT1B1
ENSG00000188283	19	37708828	37734828	21	7	74649	0.58651	0.27877	ZNF383
ENSG00000130294	2	241653181	241759725	192	35	74624	0.58643	0.27879	KIF1A
ENSG00000145075	3	180320646	180588793	438	29	74597	0.5861	0.27891	CCDC39
ENSG00000111802	6	24650205	24667261	37	8	74660	0.58592	0.27896	TDP2
ENSG00000064115	12	27126128	27167367	74	16	74579	0.58554	0.27909	TM7SF3
ENSG00000124145	20	43953928	43977064	44	6	74660	0.58553	0.2791	SDC4
ENSG00000148943	11	27516123	27528320	13	4	74664	0.58512	0.27923	LIN7C
ENSG00000271741	1	35447134	35497342	61	3	74623	0.58469	0.27938	RP11-244H3.4
ENSG00000152430	2	198591603	198651486	61	9	74626	0.58466	0.27939	BOLL
ENSG00000166398	19	34745442	34846491	158	20	74560	0.58448	0.27945	KIAA0355
ENSG00000142102	11	289135	296107	11	4	74668	0.58422	0.27953	ATHL1
ENSG00000156345	9	90581356	90589668	13	4	74671	0.58387	0.27965	CDK20
ENSG00000135541	6	135604670	135818914	250	33	74657	0.5836	0.27974	AHI1
ENSG00000109189	4	53457138	53525502	63	5	74647	0.58349	0.27978	USP46
ENSG00000074855	19	17434032	17445638	14	5	74612	0.5832	0.27988	ANO8
ENSG00000082196	5	34019553	34043937	51	7	74557	0.58307	0.27992	C1QTNF3
ENSG00000174502	1	205882176	205912588	85	14	74665	0.58284	0.28	SLC26A9
ENSG00000060688	1	31732417	31769662	67	6	74587	0.58279	0.28002	SNRNP40
ENSG00000225556	1	151810295	151813033	3	2	74670	0.58277	0.28002	C2CD4D
ENSG00000132164	3	10857885	10982419	255	34	74657	0.58277	0.28002	SLC6A11
ENSG00000177627	12	48876286	48890295	39	7	74634	0.58274	0.28003	C12orf54
ENSG00000037637	1	16573334	16678949	148	10	74468	0.58251	0.28011	FBXO42
ENSG00000272573	3	52867130	52869235	4	2	74631	0.58247	0.28012	MUSTN1
ENSG00000133265	19	55773599	55791749	22	6	74498	0.58186	0.28033	HSPBP1
ENSG00000267802	14	52436014	52436247	1	1	74656	0.58126	0.28053	AL358333.1
ENSG00000165490	11	82611017	82669319	99	15	74637	0.5812	0.28055	C11orf82
ENSG00000135220	4	69794181	69817509	54	5	74667	0.58107	0.2806	UGT2A3
ENSG00000186572	8	7669242	7673238	1	1	74210	0.58101	0.28062	DEFB107A
ENSG00000205758	21	34961647	35016232	41	16	74621	0.58089	0.28066	CRYZL1
ENSG00000175756	1	1309110	1310875	5	2	74671	0.58077	0.2807	AURKAIP1
ENSG00000196159	4	126237554	126414087	325	31	74649	0.58056	0.28077	FAT4
ENSG00000262180	1	186369704	186370587	1	1	74666	0.58039	0.28082	OCLM
ENSG00000128713	2	176968944	176974722	6	2	74672	0.58029	0.28086	HOXD11
ENSG00000122482	1	91380859	91487829	128	12	74544	0.57986	0.28101	ZNF644
ENSG00000170275	3	33155471	33189265	49	9	74663	0.57986	0.28101	CRTAP
ENSG00000088833	20	1422807	1454487	46	12	74667	0.57978	0.28103	NSFL1C
ENSG00000109193	4	70676498	70725870	90	15	74666	0.57976	0.28104	SULT1E1
ENSG00000140259	15	44096690	44117000	13	3	74564	0.5796	0.28109	MFAP1
ENSG00000143107	1	109255279	109285365	43	15	74541	0.57952	0.28112	FNDC7
ENSG00000141052	17	12569207	12672266	203	37	74506	0.57949	0.28113	MYOCD
ENSG00000188573	5	167956121	167957639	2	1	74672	0.5794	0.28116	FBLL1
ENSG00000109180	4	48807229	48863834	53	10	74573	0.5791	0.28126	OCIAD1
ENSG00000103275	16	1355548	1377019	64	8	74635	0.5789	0.28133	UBE2I
ENSG00000070731	17	74559792	74583038	75	12	74524	0.57889	0.28133	ST6GALNAC2
ENSG00000100387	22	41347351	41369313	10	4	74624	0.57858	0.28144	RBX1
ENSG00000092820	6	159186773	159240444	129	13	74604	0.57853	0.28145	EZR
ENSG00000109163	4	68605046	68620078	30	6	74667	0.57832	0.28152	GNRHR
ENSG00000064961	19	3572775	3579086	4	2	74551	0.57808	0.2816	HMG20B
ENSG00000073578	5	218356	256815	199	6	74586	0.57805	0.28162	SDHA
ENSG00000214109	19	13890884	13900972	24	6	73934	0.57801	0.28163	AC008686.1
ENSG00000151322	14	33404139	34273382	1862	248	74608	0.57778	0.28171	NPAS3
ENSG00000138311	10	64133951	64431771	621	66	74590	0.57774	0.28172	ZNF365
ENSG00000215788	1	6521211	6526255	8	3	74658	0.57753	0.28179	TNFRSF25
ENSG00000131966	14	58666798	58701750	42	9	74584	0.5774	0.28184	ACTR10
ENSG00000181026	15	89164527	89175513	34	6	74669	0.57692	0.282	AEN
ENSG00000158850	1	161141100	161147287	5	2	74673	0.57683	0.28203	B4GALT3
ENSG00000135119	12	117176096	117291436	231	28	74579	0.57678	0.28204	RNFT2
ENSG00000162723	1	159921282	159924044	8	3	74669	0.57675	0.28206	SLAMF9
ENSG00000205669	14	74077649	74086592	14	7	74661	0.57635	0.28219	ACOT6
ENSG00000256222	20	55933496	55934878	4	1	74659	0.57634	0.28219	MTRNR2L3
ENSG00000215251	20	3127165	3140543	20	6	74652	0.57621	0.28224	FASTKD5
ENSG00000168913	9	34521038	34523039	5	3	74640	0.57611	0.28227	ENHO
ENSG00000079462	19	42801185	42807698	5	2	74472	0.57577	0.28238	PAFAH1B3
ENSG00000220032	18	74207477	74210045	4	2	74640	0.5757	0.28241	RP11-17M16.1
ENSG00000186847	17	39738531	39743173	5	1	74671	0.57525	0.28256	KRT14
ENSG00000183549	16	20420856	20452658	145	11	74554	0.57507	0.28262	ACSM5
ENSG00000170419	7	54610018	54638773	53	9	74572	0.57494	0.28266	VSTM2A
ENSG00000186185	17	43002077	43025082	39	13	74612	0.57484	0.2827	KIF18B
ENSG00000168894	2	85822848	85824736	5	2	74667	0.57465	0.28276	RNF181
ENSG00000144061	2	110879888	110962643	100	9	74573	0.57436	0.28286	NPHP1
ENSG00000185053	8	13947373	15095848	3128	165	74626	0.5742	0.28292	SGCZ
ENSG00000172667	3	178735011	178790067	71	9	74640	0.57388	0.28303	ZMAT3
ENSG00000198513	14	50999227	51099786	115	14	74658	0.57365	0.2831	ATL1
ENSG00000186431	19	55385704	55401838	96	15	74543	0.57348	0.28316	FCAR
ENSG00000162755	1	161068151	161070136	3	1	74673	0.57345	0.28317	KLHDC9
ENSG00000106609	7	66386212	66423538	69	11	74520	0.57319	0.28326	TMEM248
ENSG00000025800	1	32573639	32642169	56	9	74304	0.57314	0.28328	KPNA6
ENSG00000128928	15	40697686	40728146	57	8	74629	0.57284	0.28338	IVD
ENSG00000019549	8	49830249	49834299	2	1	74672	0.57275	0.28341	SNAI2
ENSG00000215695	1	15986364	15988217	3	2	74668	0.57266	0.28344	RSC1A1
ENSG00000181767	11	55872519	55873457	8	2	74671	0.57267	0.28344	OR8H2
ENSG00000100225	22	32870663	32894818	57	7	74664	0.57261	0.28345	FBXO7
ENSG00000170871	4	6783102	6885897	102	21	74625	0.57255	0.28347	KIAA0232
ENSG00000150275	10	55562531	57387702	4240	193	74626	0.57251	0.28349	PCDH15
ENSG00000137845	15	58887403	59042177	203	19	74621	0.57231	0.28356	ADAM10
ENSG00000124570	6	2948393	2972090	60	11	74656	0.57223	0.28358	SERPINB6
ENSG00000173200	3	122296449	122357894	172	23	74625	0.57205	0.28365	PARP15
ENSG00000103194	16	84733584	84813528	184	24	74599	0.57201	0.28366	USP10
ENSG00000145604	5	36152091	36184421	75	12	74665	0.57175	0.28374	SKP2
ENSG00000164587	5	149822753	149829319	21	3	74589	0.57171	0.28376	RPS14
ENSG00000186795	10	118957000	118969810	41	5	74609	0.57161	0.28379	KCNK18
ENSG00000158373	6	26158349	26171577	10	3	74653	0.57153	0.28382	HIST1H2BD
ENSG00000100065	22	37886400	37915549	69	13	74579	0.57121	0.28393	CARD10
ENSG00000168872	16	70380732	70407286	19	7	74629	0.57101	0.284	DDX19A
ENSG00000105246	19	4229495	4237528	23	3	74410	0.57081	0.28406	EBI3
ENSG00000133250	19	8575462	8579048	11	1	74636	0.57059	0.28414	ZNF414
ENSG00000167562	19	53059075	53090427	107	20	74537	0.57044	0.28419	ZNF701
ENSG00000167721	17	2225797	2240801	16	6	74617	0.5702	0.28427	TSR1
ENSG00000157734	15	64443914	64449680	6	3	74314	0.56984	0.28439	SNX22
ENSG00000258941	14	39703106	39820397	167	19	74428	0.56977	0.28442	RP11-407N17.3
ENSG00000152904	1	235490665	235507847	18	4	74625	0.56972	0.28443	GGPS1
ENSG00000154080	18	24495595	24765281	525	37	74642	0.56949	0.28451	CHST9
ENSG00000187833	2	74011316	74044274	7	2	74576	0.56934	0.28456	C2orf78
ENSG00000137090	9	841690	969090	380	51	74605	0.56919	0.28461	DMRT1
ENSG00000081148	3	100941390	101039404	129	12	74631	0.56907	0.28466	IMPG2
ENSG00000137054	9	37485932	37503694	91	5	74628	0.56887	0.28472	POLR1E
ENSG00000091073	7	76090993	76135312	36	6	74301	0.56885	0.28473	DTX2
ENSG00000187730	1	1950780	1962192	20	4	74671	0.56877	0.28476	GABRD
ENSG00000107815	10	102747124	102754158	8	2	74613	0.56869	0.28478	C10orf2
ENSG00000145626	5	35951112	36001130	75	12	74644	0.56848	0.28485	UGT3A1
ENSG00000205808	9	4662298	4665256	2	1	74671	0.56841	0.28488	PPAPDC2
ENSG00000142552	19	50030875	50050219	49	2	74334	0.56832	0.28491	RCN3
ENSG00000270033	17	60349848	60360276	40	8	74330	0.5682	0.28495	RP11-51L5.7
ENSG00000268310	17	76210462	76220740	41	6	74598	0.5681	0.28498	AC087645.1
ENSG00000198353	12	54410715	54449813	36	7	74649	0.56773	0.28511	HOXC4
ENSG00000176925	11	4842551	4843686	2	1	74671	0.56766	0.28513	OR51F2
ENSG00000160602	17	27052915	27070473	16	5	74015	0.56764	0.28514	NEK8
ENSG00000132561	8	98881068	99048944	338	36	74624	0.56756	0.28517	MATN2
ENSG00000170577	2	45232300	45236569	4	2	74661	0.56745	0.2852	SIX2
ENSG00000005059	4	110481361	110609874	221	22	74594	0.56737	0.28523	CCDC109B
ENSG00000179632	8	145159402	145162514	2	1	74673	0.56726	0.28527	MAF1
ENSG00000179914	1	160846329	160854960	20	1	74610	0.5671	0.28532	ITLN1
ENSG00000197168	13	52611093	52703214	138	17	74603	0.56679	0.28543	NEK5
ENSG00000159713	16	67423712	67427438	6	3	74660	0.5668	0.28543	TPPP3
ENSG00000134202	1	110276554	110284384	12	3	74645	0.5667	0.28546	GSTM3
ENSG00000152952	3	145787227	145881440	185	12	74585	0.56668	0.28546	PLOD2
ENSG00000147408	8	19261672	19615540	763	73	74638	0.56671	0.28546	CSGALNACT1
ENSG00000117586	1	173152873	173176452	43	7	74556	0.56668	0.28547	TNFSF4
ENSG00000104490	8	102698771	103137135	906	70	74640	0.56641	0.28556	NCALD
ENSG00000160862	7	99564343	99573780	8	3	74669	0.566	0.2857	AZGP1
ENSG00000110169	11	6452279	6463847	13	3	74638	0.56593	0.28572	HPX
ENSG00000112874	5	102884556	102898494	25	4	74665	0.56579	0.28577	NUDT12
ENSG00000204406	2	148778580	149275805	713	45	74607	0.56561	0.28583	MBD5
ENSG00000101188	20	61340189	61394123	130	24	74601	0.56531	0.28593	NTSR1
ENSG00000134744	1	52873954	53019159	152	15	74459	0.5652	0.28597	ZCCHC11
ENSG00000174953	3	153990335	154042286	62	13	74550	0.56516	0.28598	DHX36
ENSG00000198791	8	17086737	17104387	22	5	74667	0.56511	0.286	CNOT7
ENSG00000205220	16	67968405	67970990	2	1	74640	0.56511	0.286	PSMB10
ENSG00000145536	5	5140443	5320417	510	75	74640	0.56498	0.28604	ADAMTS16
ENSG00000178826	7	142977050	142985141	2	1	74621	0.56495	0.28605	TMEM139
ENSG00000205212	17	20739760	20799453	75	15	74626	0.56472	0.28613	CCDC144NL
ENSG00000146731	7	56119323	56131682	19	7	74636	0.56441	0.28624	CCT6A
ENSG00000165637	10	76969912	76991206	25	8	74569	0.56427	0.28629	VDAC2
ENSG00000182208	11	1490687	1522477	56	7	74663	0.56425	0.28629	MOB2
ENSG00000149050	11	7020549	7041599	45	6	74644	0.56415	0.28632	ZNF214
ENSG00000205560	22	51007290	51017899	28	6	74659	0.56397	0.28639	CPT1B
ENSG00000170788	10	82095861	82116511	34	10	74406	0.56378	0.28645	DYDC1
ENSG00000124226	20	48552948	48570429	19	7	74167	0.56371	0.28648	RNF114
ENSG00000141294	17	45908993	45915079	17	6	74656	0.56358	0.28652	LRRC46
ENSG00000158417	2	99953816	100017789	104	14	74652	0.56279	0.28679	EIF5B
ENSG00000137841	15	40570377	40600136	37	9	74659	0.56274	0.28681	PLCB2
ENSG00000163380	3	69156023	69172183	21	7	74568	0.56254	0.28687	LMOD3
ENSG00000091009	5	145583113	145718814	173	15	74548	0.56256	0.28687	RBM27
ENSG00000211584	12	48147699	48176536	57	11	74638	0.56256	0.28687	SLC48A1
ENSG00000133027	17	17408877	17495022	153	16	74636	0.56247	0.2869	PEMT
ENSG00000144048	2	73989311	74007284	8	3	74664	0.56233	0.28694	DUSP11
ENSG00000129354	19	10683347	10697991	36	5	74463	0.56199	0.28706	AP1M2
ENSG00000116353	1	29519385	29557454	63	12	74633	0.56193	0.28708	MECR
ENSG00000124253	20	56136136	56141513	14	6	74664	0.56187	0.2871	PCK1
ENSG00000109205	4	71062213	71070293	15	4	74663	0.56176	0.28714	ODAM
ENSG00000175189	12	57828543	57844611	20	4	74388	0.56134	0.28728	INHBC
ENSG00000205047	16	87731749	87739290	25	7	74659	0.56134	0.28728	FLJ00104
ENSG00000128242	22	30950622	30970574	39	16	74658	0.56135	0.28728	GAL3ST1
ENSG00000135625	2	73518058	73520833	1	1	74671	0.56119	0.28733	EGR4
ENSG00000213626	2	30454397	30546596	202	29	74607	0.56107	0.28737	LBH
ENSG00000112365	6	109783797	109804440	31	8	74661	0.56077	0.28748	ZBTB24
ENSG00000176261	1	33065773	33116504	81	7	74421	0.56056	0.28755	ZBTB8OS
ENSG00000163344	1	154897210	154909467	16	4	74431	0.56045	0.28759	PMVK
ENSG00000162399	1	55464606	55476556	21	5	74662	0.56027	0.28765	BSND
ENSG00000196811	2	233404437	233411113	13	4	74162	0.56014	0.28769	CHRNG
ENSG00000100249	22	29454660	29457832	4	2	74669	0.56009	0.28771	C22orf31
ENSG00000182446	17	79523913	79615495	275	16	74495	0.56002	0.28773	NPLOC4
ENSG00000162944	2	198432948	198540769	103	10	74632	0.55995	0.28776	RFTN2
ENSG00000163132	4	4861393	4865663	12	4	74670	0.55976	0.28782	MSX1
ENSG00000138160	10	94353043	94415150	156	19	74477	0.55975	0.28783	KIF11
ENSG00000175874	2	101962013	102004057	83	9	74629	0.5596	0.28788	CREG2
ENSG00000108270	17	35306175	35414171	115	14	74548	0.55911	0.28804	AATF
ENSG00000163792	2	27371872	27376378	3	1	74673	0.55905	0.28806	TCF23
ENSG00000149124	11	58407899	58499447	219	24	74662	0.55903	0.28807	GLYAT
ENSG00000109971	11	122928197	122933938	13	5	74621	0.55869	0.28819	HSPA8
ENSG00000163161	2	128014866	128051752	59	14	74596	0.55861	0.28821	ERCC3
ENSG00000234284	5	178450753	178462065	30	4	74651	0.55857	0.28823	ZNF879
ENSG00000106635	7	72950686	72972332	21	3	74468	0.55846	0.28826	BCL7B
ENSG00000164022	4	107236701	107270383	45	7	74645	0.5584	0.28829	AIMP1
ENSG00000075213	7	83585093	84122040	1179	68	74603	0.55804	0.28841	SEMA3A
ENSG00000182545	14	20973696	20979328	7	3	74570	0.558	0.28842	RNASE10
ENSG00000151729	4	186064395	186071536	9	4	74667	0.55794	0.28844	SLC25A4
ENSG00000153094	2	111876955	111926024	61	12	74660	0.55752	0.28859	BCL2L11
ENSG00000182831	16	9185505	9215497	46	11	74665	0.55752	0.28859	C16orf72
ENSG00000203867	10	112404155	112599227	407	47	74630	0.55737	0.28864	RBM20
ENSG00000145920	5	175223313	175311023	146	27	74591	0.55729	0.28866	CPLX2
ENSG00000129255	17	7486847	7496107	8	4	74673	0.55726	0.28867	MPDU1
ENSG00000168334	3	39224701	39234087	10	4	74672	0.55722	0.28869	XIRP1
ENSG00000132702	1	156589086	156595517	6	2	74578	0.55711	0.28873	HAPLN2
ENSG00000115592	2	219687106	219696809	6	3	74582	0.55703	0.28875	PRKAG3
ENSG00000159958	22	42321045	42322822	6	2	74601	0.55691	0.28879	TNFRSF13C
ENSG00000130193	8	143808621	143818345	13	4	74536	0.55652	0.28893	THEM6
ENSG00000068383	10	134351324	134596979	452	34	74613	0.55649	0.28894	INPP5A
ENSG00000104177	15	48431625	48470714	6	4	74617	0.5565	0.28894	MYEF2
ENSG00000146094	5	176928908	176938275	8	3	74165	0.55613	0.28906	DOK3
ENSG00000141378	17	57751997	57784987	32	8	74665	0.5561	0.28907	PTRH2
ENSG00000186474	19	51532348	51538486	3	2	74650	0.55611	0.28907	KLK12
ENSG00000103227	16	903634	1031318	381	30	74601	0.55604	0.28909	LMF1
ENSG00000005486	7	75471920	75518244	61	13	74538	0.55598	0.28911	RHBDD2
ENSG00000101146	20	55926066	55954267	70	6	74661	0.55572	0.2892	RAE1
ENSG00000177468	6	137813336	137815531	1	1	74469	0.55526	0.28936	OLIG3
ENSG00000100220	22	32783569	32808242	54	12	74667	0.55494	0.28947	RTCB
ENSG00000267795	16	4838398	4846492	11	4	74542	0.55482	0.28951	SMIM22
ENSG00000180479	19	38045684	38085673	56	8	74651	0.55475	0.28953	ZNF571
ENSG00000126602	16	3701640	3767598	105	23	74458	0.55474	0.28954	TRAP1
ENSG00000198342	19	12460185	12476719	10	5	74443	0.55457	0.28959	ZNF442
ENSG00000181450	1	227751244	227865144	183	15	74642	0.55448	0.28963	ZNF678
ENSG00000175697	3	119883492	120003941	224	26	74620	0.55445	0.28964	GPR156
ENSG00000215545	20	29891015	29896388	8	3	74672	0.55421	0.28972	DEFB116
ENSG00000089250	12	117645947	117889975	464	57	74622	0.55406	0.28977	NOS1
ENSG00000182983	3	42947223	42960825	10	2	74670	0.55399	0.28979	ZNF662
ENSG00000180613	4	54965690	54968672	7	2	74672	0.55395	0.28981	GSX2
ENSG00000140836	16	72816784	73093597	439	83	74600	0.55353	0.28995	ZFHX3
ENSG00000171055	2	36778570	36873230	177	21	74601	0.55333	0.29002	FEZ2
ENSG00000139192	12	6560856	6575683	39	6	74522	0.55295	0.29015	TAPBPL
ENSG00000181135	8	144766622	144796068	52	10	74558	0.55292	0.29016	ZNF707
ENSG00000127081	9	95607874	95640304	53	10	74552	0.55289	0.29017	ZNF484
ENSG00000170142	3	23847394	23932807	93	16	74588	0.55271	0.29023	UBE2E1
ENSG00000178996	5	53813589	53842415	73	13	74595	0.55236	0.29035	SNX18
ENSG00000175065	18	28956740	28994875	53	7	74654	0.55197	0.29049	DSG4
ENSG00000198792	22	38615298	38669040	91	14	74614	0.55192	0.2905	TMEM184B
ENSG00000151422	5	108083523	108532542	1060	45	74597	0.55186	0.29052	FER
ENSG00000050405	12	50569571	50677329	98	8	74320	0.55162	0.2906	LIMA1
ENSG00000149300	11	111788756	111797596	11	3	74663	0.55146	0.29066	C11orf52
ENSG00000267748	19	38779791	38795550	28	8	74383	0.55143	0.29067	CTB-102L5.4
ENSG00000068724	2	47143296	47303276	429	50	74616	0.55125	0.29073	TTC7A
ENSG00000103269	16	725666	728268	1	1	74673	0.55118	0.29076	RHBDL1
ENSG00000131044	20	30458505	30532764	100	21	74649	0.55112	0.29078	TTLL9
ENSG00000181585	3	46742823	46752376	15	6	74670	0.55084	0.29087	TMIE
ENSG00000163684	3	58291974	58310422	46	6	74520	0.5507	0.29092	RPP14
ENSG00000101333	20	9049410	9461889	644	60	74630	0.55063	0.29094	PLCB4
ENSG00000176937	11	4824663	4825847	3	2	74655	0.55053	0.29098	OR52R1
ENSG00000142920	1	33546705	33586131	39	11	74637	0.5498	0.29123	ADC
ENSG00000130643	10	135138927	135150475	14	5	74549	0.54977	0.29124	CALY
ENSG00000121775	1	32537632	32568467	26	5	74370	0.54971	0.29126	TMEM39B
ENSG00000127452	19	9920943	9938492	21	6	74085	0.54944	0.29135	FBXL12
ENSG00000186118	1	47134527	47139266	4	2	74672	0.54911	0.29146	TEX38
ENSG00000160404	9	130493803	130497604	6	2	74672	0.5491	0.29147	TOR2A
ENSG00000123384	12	57522276	57607134	77	16	74667	0.54909	0.29147	LRP1
ENSG00000136942	9	127620159	127624260	3	1	74675	0.54881	0.29157	RPL35
ENSG00000129167	11	18039111	18063973	26	5	74656	0.54847	0.29168	TPH1
ENSG00000170456	12	31535157	31744031	504	23	74618	0.54833	0.29173	DENND5B
ENSG00000166747	16	71762913	71843104	93	13	74603	0.54831	0.29174	AP1G1
ENSG00000134343	11	26210829	26684835	1655	70	74605	0.54827	0.29175	ANO3
ENSG00000134363	5	52776239	52782964	4	2	74600	0.54826	0.29176	FST
ENSG00000185070	14	85996488	86095034	210	33	74650	0.54805	0.29183	FLRT2
ENSG00000181072	7	136553416	136705002	291	26	74631	0.54795	0.29186	CHRM2
ENSG00000115325	2	74776153	74784681	8	3	74660	0.5479	0.29188	DOK1
ENSG00000114670	3	130745694	131069309	485	32	74623	0.5479	0.29188	NEK11
ENSG00000181938	16	58328984	58440048	258	32	74625	0.54781	0.29191	GINS3
ENSG00000107263	9	134452157	134615461	277	23	74631	0.54777	0.29193	RAPGEF1
ENSG00000005001	16	2902728	2908171	4	2	74668	0.54766	0.29196	PRSS22
ENSG00000268365	1	240629183	240643504	30	5	74660	0.54733	0.29208	AL646016.1
ENSG00000186469	14	52292913	52446060	426	58	74632	0.54728	0.29209	GNG2
ENSG00000170293	3	32280171	32411817	324	63	74583	0.54711	0.29215	CMTM8
ENSG00000101017	20	44746911	44758502	14	7	74664	0.54674	0.29228	CD40
ENSG00000124406	4	42410390	42659122	494	35	74621	0.54671	0.29229	ATP8A1
ENSG00000110583	11	63706431	63724800	20	3	74470	0.54658	0.29233	NAA40
ENSG00000116721	1	12851546	12856777	9	2	74268	0.54641	0.29239	PRAMEF1
ENSG00000106178	7	75440983	75452674	33	9	74577	0.54627	0.29244	CCL24
ENSG00000150556	2	149894621	150071776	384	35	74639	0.54614	0.29248	LYPD6B
ENSG00000138297	10	51592080	51623365	4	2	74585	0.54547	0.29271	TIMM23
ENSG00000138670	4	82347547	82965397	1400	87	74641	0.54528	0.29278	RASGEF1B
ENSG00000132688	1	156638555	156647189	12	2	74666	0.54523	0.2928	NES
ENSG00000064042	4	41361624	41702061	563	56	74598	0.5451	0.29284	LIMCH1
ENSG00000170448	4	47849257	47916653	121	12	74569	0.54487	0.29292	NFXL1
ENSG00000159173	1	201373625	201398994	31	12	74483	0.54474	0.29297	TNNI1
ENSG00000157657	9	116638562	116818871	344	40	74657	0.54436	0.2931	ZNF618
ENSG00000185414	2	99797542	99814089	32	7	74624	0.54421	0.29315	MRPL30
ENSG00000119535	1	36931644	36948879	26	8	74595	0.54406	0.2932	CSF3R
ENSG00000162437	1	65210778	65298915	122	15	74552	0.54402	0.29322	RAVER2
ENSG00000197019	19	40927499	40931932	5	3	74666	0.54366	0.29334	SERTAD1
ENSG00000268083	19	39308111	39330818	34	7	74628	0.54359	0.29336	AC104534.3
ENSG00000163507	3	108268716	108308491	32	8	74451	0.54358	0.29337	KIAA1524
ENSG00000135446	12	58141510	58149796	9	5	74667	0.54335	0.29344	CDK4
ENSG00000198265	17	65066554	65242105	211	19	74599	0.54335	0.29345	HELZ
ENSG00000131408	19	50832910	50886239	78	9	74565	0.54333	0.29345	NR1H2
ENSG00000179580	16	2016824	2018976	7	2	74665	0.54327	0.29347	RNF151
ENSG00000183269	11	5877904	5878964	3	1	74666	0.54317	0.29351	OR52E8
ENSG00000152463	10	15074226	15115851	112	20	74528	0.54314	0.29352	OLAH
ENSG00000181518	11	123777109	123778183	7	2	74669	0.54296	0.29358	OR8D4
ENSG00000158710	1	159887897	159895522	12	5	74670	0.54285	0.29362	TAGLN2
ENSG00000196705	19	21324827	21373034	67	11	74651	0.54281	0.29363	ZNF431
ENSG00000241123	21	45999332	46000481	2	1	74669	0.54273	0.29366	KRTAP10-5
ENSG00000118363	11	74660292	74690076	37	7	74639	0.5425	0.29374	SPCS2
ENSG00000089685	17	76210267	76221717	46	6	74606	0.5425	0.29374	BIRC5
ENSG00000164610	7	33134409	33149013	25	4	74667	0.5424	0.29377	RP9
ENSG00000172940	3	38307303	38319806	14	2	74668	0.54222	0.29383	SLC22A13
ENSG00000171067	11	68028803	68039469	17	8	74665	0.54167	0.29402	C11orf24
ENSG00000100911	14	24612574	24616779	4	2	74670	0.54154	0.29407	PSME2
ENSG00000163564	1	158900586	158946844	68	12	74642	0.54111	0.29421	PYHIN1
ENSG00000111291	12	13093709	13105081	20	7	74669	0.5411	0.29422	GPRC5D
ENSG00000129625	5	112212084	112258236	109	12	74562	0.54092	0.29428	REEP5
ENSG00000178999	17	8108056	8113918	13	5	74651	0.54092	0.29428	AURKB
ENSG00000130175	19	11546109	11561783	16	5	74642	0.54093	0.29428	PRKCSH
ENSG00000169851	4	30722037	31148422	798	54	74610	0.54067	0.29437	PCDH7
ENSG00000151882	5	43376747	43412493	50	9	74659	0.54065	0.29438	CCL28
ENSG00000268865	12	25055243	25057615	5	2	74669	0.54049	0.29443	AC026310.1
ENSG00000162105	11	70313961	70963623	1179	121	74620	0.54033	0.29449	SHANK2
ENSG00000041357	15	78832747	78841604	16	3	74662	0.54027	0.29451	PSMA4
ENSG00000142327	2	241505221	241520789	28	11	74662	0.54013	0.29455	RNPEPL1
ENSG00000076641	8	81880045	82024303	227	39	74614	0.54007	0.29458	PAG1
ENSG00000111554	12	68666223	68726161	65	13	74667	0.54005	0.29458	MDM1
ENSG00000145911	5	177540444	177553088	16	6	74672	0.54001	0.29459	N4BP3
ENSG00000188613	10	120789228	120793854	1	1	74675	0.54003	0.29459	NANOS1
ENSG00000162888	1	206664449	206671061	16	5	74621	0.53975	0.29469	C1orf147
ENSG00000100605	14	93403259	93582665	372	28	74644	0.53971	0.2947	ITPK1
ENSG00000147536	8	41386725	41402565	37	11	74662	0.53939	0.29481	GINS4
ENSG00000141519	17	78010435	78074412	179	23	74553	0.53936	0.29482	CCDC40
ENSG00000135226	4	70146217	70160768	31	3	73026	0.53911	0.29491	UGT2B28
ENSG00000140481	15	74509613	74628813	217	32	74607	0.53889	0.29498	CCDC33
ENSG00000082068	5	37379314	37753537	519	22	74599	0.53885	0.29499	WDR70
ENSG00000150783	11	112038095	112043282	13	5	74658	0.53877	0.29502	TEX12
ENSG00000197969	9	79792269	80036457	436	26	74629	0.53864	0.29507	VPS13A
ENSG00000134255	1	111682249	111727724	50	13	74645	0.53862	0.29508	CEPT1
ENSG00000118620	19	21203426	21242856	61	8	74645	0.53857	0.29509	ZNF430
ENSG00000147443	8	21766384	21771371	5	3	74516	0.53837	0.29516	DOK2
ENSG00000016602	1	87012761	87046437	54	12	74652	0.53806	0.29527	CLCA4
ENSG00000221962	3	152057484	152058779	2	1	74672	0.53794	0.29531	TMEM14E
ENSG00000172239	5	43526369	43557860	46	7	74619	0.53752	0.29545	PAIP1
ENSG00000103061	16	68318406	68344849	35	9	74657	0.5374	0.2955	SLC7A6OS
ENSG00000164209	5	110073837	110100857	40	11	74485	0.53735	0.29551	SLC25A46
ENSG00000143457	1	150618701	150669630	94	8	74472	0.53697	0.29564	GOLPH3L
ENSG00000184281	11	2421718	2425106	5	3	74553	0.53694	0.29566	TSSC4
ENSG00000118689	6	108881038	109005977	133	20	74613	0.53679	0.29571	FOXO3
ENSG00000174173	3	101280706	101285290	7	3	74381	0.53604	0.29596	TRMT10C
ENSG00000121741	13	20532810	20665968	169	14	74541	0.53582	0.29604	ZMYM2
ENSG00000152683	2	32390933	32449448	86	13	74629	0.53574	0.29607	SLC30A6
ENSG00000138036	2	44001178	44037149	87	9	74556	0.53571	0.29608	DYNC2LI1
ENSG00000048140	5	176074388	176086058	24	5	74669	0.53564	0.2961	TSPAN17
ENSG00000148942	11	26688566	26744974	127	25	74568	0.53564	0.29611	SLC5A12
ENSG00000169783	15	77905369	78113242	422	37	74617	0.53526	0.29624	LINGO1
ENSG00000132530	17	6658766	6678966	27	8	74395	0.53522	0.29625	XAF1
ENSG00000116138	1	15853308	15918874	135	10	74523	0.53489	0.29636	DNAJC16
ENSG00000198931	16	88875747	88878352	5	3	74673	0.53424	0.29659	APRT
ENSG00000119471	9	115142217	115234690	192	16	74626	0.53417	0.29661	HSDL2
ENSG00000175707	1	27276053	27286897	8	3	74668	0.53414	0.29662	C1orf172
ENSG00000169410	15	75759462	75871630	98	11	74473	0.53413	0.29663	PTPN9
ENSG00000198075	2	108994367	109004513	11	5	74507	0.53396	0.29668	SULT1C4
ENSG00000113194	5	175874629	175937075	75	13	74639	0.53382	0.29673	FAF2
ENSG00000179943	19	56102746	56113336	22	8	74658	0.53383	0.29673	FIZ1
ENSG00000156050	14	74398204	74417117	49	8	74554	0.53367	0.29678	FAM161B
ENSG00000132485	1	71528974	71546980	18	5	74516	0.53363	0.2968	ZRANB2
ENSG00000144306	2	175260458	175294303	78	7	74498	0.53361	0.29681	SCRN3
ENSG00000143442	1	151375200	151431941	43	5	74624	0.53358	0.29682	POGZ
ENSG00000180785	11	4664650	4676718	32	7	74669	0.53353	0.29683	OR51E1
ENSG00000176490	19	2714565	2721416	9	3	74672	0.53346	0.29686	DIRAS1
ENSG00000214357	5	172068269	172118543	94	17	74610	0.53327	0.29692	NEURL1B
ENSG00000001036	6	143815948	143832827	23	3	74546	0.53328	0.29692	FUCA2
ENSG00000101752	18	19284918	19450918	160	17	74623	0.53328	0.29692	MIB1
ENSG00000173535	8	22941868	22974950	72	15	74622	0.5331	0.29698	TNFRSF10C
ENSG00000071054	2	102313312	102511149	214	26	74585	0.53296	0.29703	MAP4K4
ENSG00000160181	21	43766466	43771237	12	5	74216	0.5327	0.29712	TFF2
ENSG00000198901	15	91509270	91538859	58	8	74471	0.53262	0.29715	PRC1
ENSG00000150510	13	51796503	51858377	117	25	74661	0.5323	0.29726	FAM124A
ENSG00000149089	11	34874641	34938046	203	14	74621	0.53224	0.29728	APIP
ENSG00000233280	3	97540884	97594132	52	8	74638	0.53192	0.29739	CRYBG3
ENSG00000255837	12	11149094	11150474	10	2	74672	0.53194	0.29739	TAS2R20
ENSG00000082805	12	1099675	1605099	1112	42	74525	0.53189	0.2974	ERC1
ENSG00000125743	19	46190712	46195827	3	2	74564	0.53184	0.29742	SNRPD2
ENSG00000133706	5	145492601	145562223	178	6	74581	0.53151	0.29753	LARS
ENSG00000269693	19	12636534	12691789	57	15	74510	0.53153	0.29753	CTD-2192J16.20
ENSG00000143473	1	210856555	211307457	922	76	74638	0.53137	0.29758	KCNH1
ENSG00000142655	1	10532345	10690815	258	23	74556	0.53132	0.2976	PEX14
ENSG00000237388	11	48510269	48511332	1	1	74662	0.5308	0.29778	OR4A47
ENSG00000179886	8	144680074	144682485	3	2	74636	0.53078	0.29779	TIGD5
ENSG00000213231	14	96152754	96158980	16	7	74597	0.53061	0.29784	TCL1B
ENSG00000221944	2	233412779	233415226	8	2	74669	0.53039	0.29792	TIGD1
ENSG00000124587	6	42931608	42946958	40	7	74328	0.53035	0.29794	PEX6
ENSG00000100379	22	37447779	37459430	10	3	74669	0.53014	0.29801	KCTD17
ENSG00000112761	6	112375275	112392171	18	5	74666	0.52987	0.2981	WISP3
ENSG00000135097	12	120779133	120806983	39	6	74634	0.52987	0.2981	MSI1
ENSG00000133985	14	71108504	71142077	68	18	74530	0.52985	0.29811	TTC9
ENSG00000165325	11	93063137	93171653	250	22	74646	0.5298	0.29812	CCDC67
ENSG00000158077	11	7041677	7092539	130	15	74655	0.52926	0.29831	NLRP14
ENSG00000072518	11	63606400	63678491	68	8	74563	0.52919	0.29834	MARK2
ENSG00000084463	12	14939410	14956474	17	6	74446	0.52918	0.29834	WBP11
ENSG00000167555	19	52901102	52921665	33	6	74544	0.52878	0.29848	ZNF528
ENSG00000165417	14	81641796	81687721	54	12	74652	0.52864	0.29853	GTF2A1
ENSG00000103710	15	65345679	65369028	32	9	74630	0.52851	0.29857	RASL12
ENSG00000253368	1	27320198	27327389	5	2	74652	0.52844	0.2986	TRNP1
ENSG00000260259	16	89749028	89752977	9	4	74649	0.52818	0.29869	RP11-368I7.4
ENSG00000233276	3	49394609	49396033	1	1	74670	0.52742	0.29895	GPX1
ENSG00000198046	19	56950694	56989434	68	11	74642	0.52741	0.29895	ZNF667
ENSG00000136270	7	45139699	45151646	26	8	74649	0.52732	0.29899	TBRG4
ENSG00000006432	14	71189243	71276251	211	26	74585	0.52728	0.299	MAP3K9
ENSG00000145194	3	183967438	184010819	60	11	74559	0.5271	0.29906	ECE2
ENSG00000124523	6	13574816	13614790	41	8	74664	0.52709	0.29906	SIRT5
ENSG00000168301	3	58477841	58488087	12	3	74638	0.52689	0.29914	KCTD6
ENSG00000172939	3	38206580	38296979	84	15	74652	0.52679	0.29917	OXSR1
ENSG00000163032	2	17720393	17838285	278	13	74614	0.5266	0.29924	VSNL1
ENSG00000022277	20	55043647	55093943	72	8	74634	0.52646	0.29928	RTFDC1
ENSG00000176014	18	12307668	12344319	56	6	74575	0.52617	0.29939	TUBB6
ENSG00000176095	3	49761727	49823975	65	9	74374	0.52595	0.29946	IP6K1
ENSG00000181903	11	55432614	55433671	1	1	74672	0.52585	0.2995	OR4C6
ENSG00000054267	1	235294949	235491534	295	14	74567	0.52564	0.29957	ARID4B
ENSG00000141644	18	47793252	47808144	17	5	74672	0.52544	0.29964	MBD1
ENSG00000130508	2	1635659	1748624	237	41	74625	0.52521	0.29972	PXDN
ENSG00000154493	10	128113566	128359079	515	70	74621	0.52486	0.29984	C10orf90
ENSG00000124140	20	44650356	44688784	78	13	74661	0.52482	0.29985	SLC12A5
ENSG00000169241	1	155107820	155111329	2	1	74671	0.52468	0.2999	SLC50A1
ENSG00000205108	9	34723052	34729464	14	3	74669	0.52446	0.29998	FAM205A
ENSG00000183876	5	149675906	149718870	71	15	74669	0.52444	0.29999	ARSI
ENSG00000010818	6	143072604	143266338	301	39	74656	0.52441	0.3	HIVEP2
ENSG00000206561	3	15491640	15563258	145	19	74616	0.52399	0.30014	COLQ
ENSG00000182866	1	32716840	32751766	24	13	74375	0.52389	0.30018	LCK
ENSG00000129951	19	812518	821967	20	6	74548	0.52384	0.30019	LPPR3
ENSG00000101327	20	1959403	1974732	30	7	74667	0.52376	0.30022	PDYN
ENSG00000113569	5	37288239	37371283	85	9	74389	0.52356	0.30029	NUP155
ENSG00000162496	1	12627939	12677737	111	25	74486	0.52352	0.30031	DHRS3
ENSG00000036549	1	78028101	78149104	136	21	74587	0.52327	0.30039	ZZZ3
ENSG00000124143	20	37230577	37279678	88	20	74610	0.52327	0.30039	ARHGAP40
ENSG00000108798	17	47287589	47300587	27	9	74619	0.52314	0.30044	ABI3
ENSG00000161573	17	34303529	34308532	11	3	74662	0.52311	0.30045	CCL16
ENSG00000161642	12	54762917	54785082	23	6	74656	0.52307	0.30046	ZNF385A
ENSG00000080802	7	135046547	135194875	176	24	74590	0.52274	0.30058	CNOT4
ENSG00000082898	2	61704984	61765761	54	8	74566	0.52237	0.30071	XPO1
ENSG00000162643	1	85464830	85598821	273	27	74634	0.5223	0.30073	WDR63
ENSG00000163254	2	208992861	208994554	2	1	74670	0.52213	0.30079	CRYGC
ENSG00000196542	3	161062580	161090668	84	13	74659	0.52214	0.30079	SPTSSB
ENSG00000179253	20	60292562	60294804	8	4	74647	0.52191	0.30087	RP11-429E11.3
ENSG00000204822	2	74699085	74700449	2	1	74674	0.52184	0.30089	MRPL53
ENSG00000116337	1	110158726	110174673	30	8	74664	0.52181	0.3009	AMPD2
ENSG00000080511	19	10123925	10132955	29	5	74629	0.5218	0.3009	RDH8
ENSG00000273155	2	99771461	99811761	75	9	74614	0.52178	0.30091	MRPL30
ENSG00000099246	10	27793197	27831143	36	8	74480	0.52173	0.30093	RAB18
ENSG00000143452	1	150670536	150693364	51	4	74526	0.52155	0.30099	HORMAD1
ENSG00000087053	11	95566046	95658479	175	21	74628	0.52139	0.30105	MTMR2
ENSG00000164100	4	118954773	119179803	493	27	74603	0.52112	0.30114	NDST3
ENSG00000258744	14	24970800	24977894	15	5	74667	0.52106	0.30116	RP11-80A15.1
ENSG00000043514	1	40306723	40349183	74	10	74603	0.52105	0.30117	TRIT1
ENSG00000105750	19	21106028	21133503	98	6	74553	0.5209	0.30122	ZNF85
ENSG00000100568	14	68113792	68141548	41	9	74419	0.5208	0.30125	VTI1B
ENSG00000185305	5	53179775	53606412	905	77	74607	0.52078	0.30126	ARL15
ENSG00000143549	1	154127784	154167124	37	9	74653	0.52067	0.3013	TPM3
ENSG00000270466	16	30389755	30393863	1	1	74543	0.5204	0.30139	2026-09-01
ENSG00000162521	1	33116743	33151812	50	4	74609	0.52035	0.30141	RBBP4
ENSG00000120341	1	177893091	177953438	154	30	74622	0.52031	0.30142	SEC16B
ENSG00000108231	10	95517566	95557916	89	16	74646	0.52012	0.30149	LGI1
ENSG00000162460	1	16068917	16074477	7	3	74565	0.51994	0.30155	TMEM82
ENSG00000142025	19	42348806	42356401	7	4	74547	0.51983	0.30159	DMRTC2
ENSG00000215853	1	152126071	152131704	3	2	74337	0.51966	0.30165	RPTN
ENSG00000196914	11	120207787	120360645	180	14	74558	0.51965	0.30165	ARHGEF12
ENSG00000255330	6	127759551	127840146	133	17	74666	0.51961	0.30167	SOGA3
ENSG00000214338	6	127759551	127840500	133	17	74666	0.51961	0.30167	SOGA3
ENSG00000111445	12	118451393	118470935	36	11	74492	0.51951	0.3017	RFC5
ENSG00000105738	19	38397868	38699012	523	41	74576	0.51935	0.30176	SIPA1L3
ENSG00000152785	4	81952119	81978685	39	7	74662	0.51932	0.30177	BMP3
ENSG00000139714	12	122089024	122110537	36	9	74421	0.51931	0.30177	MORN3
ENSG00000114790	3	153838792	153975616	219	19	74615	0.51917	0.30182	ARHGEF26
ENSG00000187806	15	72690614	72700370	8	2	74668	0.51913	0.30184	TMEM202
ENSG00000129084	11	14515329	14665181	145	23	74555	0.51902	0.30187	PSMA1
ENSG00000266714	17	73584139	73622929	125	20	74591	0.51885	0.30193	MYO15B
ENSG00000196584	7	152341864	152373250	56	11	74557	0.51882	0.30194	XRCC2
ENSG00000039319	5	79703832	79775169	121	9	74598	0.51875	0.30197	ZFYVE16
ENSG00000184545	11	1575274	1593150	35	6	74670	0.51875	0.30197	DUSP8
ENSG00000106009	7	2577511	2595361	48	9	74600	0.51865	0.302	BRAT1
ENSG00000176231	19	16059818	16060768	2	1	74671	0.51858	0.30203	OR10H4
ENSG00000010165	1	171750788	171783163	66	6	74664	0.51846	0.30207	METTL13
ENSG00000183688	17	289769	295730	14	5	74655	0.51837	0.3021	FAM101B
ENSG00000187531	17	79869815	79879199	4	2	74674	0.51832	0.30212	SIRT7
ENSG00000112195	6	41158015	41168932	28	7	74662	0.51821	0.30216	TREML2
ENSG00000103175	16	84328252	84363450	114	35	74591	0.51799	0.30223	WFDC1
ENSG00000168925	16	75252898	75258822	13	5	74435	0.51783	0.30229	CTRB1
ENSG00000021776	15	35147732	35262040	187	17	74581	0.51771	0.30233	AQR
ENSG00000118640	2	85788685	85809154	44	8	74388	0.51765	0.30235	VAMP8
ENSG00000140876	16	77756411	77776157	75	14	74662	0.51751	0.3024	NUDT7
ENSG00000164825	8	6728097	6735544	42	6	74592	0.51737	0.30245	DEFB1
ENSG00000165471	10	54525140	54531460	21	5	74665	0.51732	0.30247	MBL2
ENSG00000126351	17	38214543	38250120	36	11	74502	0.51713	0.30253	THRA
ENSG00000143318	1	160160285	160171676	10	4	74619	0.51682	0.30264	CASQ1
ENSG00000148357	9	133046882	133309510	297	62	74595	0.51616	0.30287	HMCN2
ENSG00000158122	9	99401859	99417585	5	3	74659	0.51596	0.30294	AAED1
ENSG00000196277	3	6811688	7783215	2077	193	74615	0.5157	0.30303	GRM7
ENSG00000079156	2	179059208	179264160	392	38	74646	0.51567	0.30304	OSBPL6
ENSG00000075415	12	98987369	98995946	9	4	74482	0.51499	0.30328	SLC25A3
ENSG00000178338	5	178286954	178315123	133	6	74572	0.51495	0.30329	ZNF354B
ENSG00000108849	17	42018172	42019836	2	1	74665	0.51483	0.30334	PPY
ENSG00000162434	1	65298912	65432187	258	23	74618	0.51467	0.30339	JAK1
ENSG00000064666	19	1026298	1039068	47	11	74578	0.51459	0.30342	CNN2
ENSG00000006638	19	3594504	3606838	28	7	74470	0.51454	0.30344	TBXA2R
ENSG00000183793	16	15457516	15474904	9	5	73761	0.51451	0.30345	NPIPA5
ENSG00000129696	8	33330904	33371119	74	8	74586	0.51447	0.30346	TTI2
ENSG00000103888	15	81071684	81244117	252	60	74647	0.51435	0.3035	KIAA1199
ENSG00000180008	14	55493948	55516206	26	5	74621	0.5143	0.30352	SOCS4
ENSG00000187634	1	860260	879955	32	8	74643	0.51426	0.30354	SAMD11
ENSG00000250127	5	57837394	57854070	22	7	74668	0.51424	0.30354	CTD-2117L12.1
ENSG00000196381	19	38158652	38183223	41	8	74657	0.51415	0.30357	ZNF781
ENSG00000128641	2	192109911	192290115	259	15	74613	0.51394	0.30365	MYO1B
ENSG00000156253	21	30376705	30391699	18	5	74671	0.51375	0.30371	RWDD2B
ENSG00000151651	10	135075907	135090372	25	3	74672	0.5135	0.3038	ADAM8
ENSG00000118402	6	80624529	80657297	63	8	74659	0.51319	0.30391	ELOVL4
ENSG00000112282	6	131895106	131949369	43	10	74661	0.51311	0.30394	MED23
ENSG00000222017	2	198557830	198639547	78	10	74605	0.51293	0.304	AC011997.1
ENSG00000129493	14	31760994	31889788	136	15	74591	0.51293	0.304	HEATR5A
ENSG00000145945	6	3849620	3851551	2	1	74667	0.5129	0.30401	FAM50B
ENSG00000131375	3	15247659	15294425	27	8	74662	0.51265	0.3041	CAPN7
ENSG00000136758	10	27399383	27444195	112	11	74455	0.51262	0.30411	YME1L1
ENSG00000268465	19	48969094	48975688	14	4	74574	0.51261	0.30411	CTC-273B12.7
ENSG00000105619	19	54610320	54619055	14	5	74612	0.51254	0.30414	TFPT
ENSG00000170035	2	181831975	181941312	247	15	74550	0.51242	0.30418	UBE2E3
ENSG00000006015	19	18699495	18703146	8	2	74652	0.51238	0.30419	C19orf60
ENSG00000161960	17	7476024	7482323	14	5	74667	0.51237	0.3042	EIF4A1
ENSG00000179528	2	74724644	74730443	4	2	74673	0.51213	0.30428	LBX2
ENSG00000257127	12	92815307	92824778	20	4	74650	0.51205	0.30431	CLLU1
ENSG00000186409	1	42929001	43120335	379	18	74579	0.51196	0.30434	CCDC30
ENSG00000186007	1	205350506	205425082	149	22	74614	0.51134	0.30455	LEMD1
ENSG00000106100	7	30464143	30518400	89	14	74657	0.51135	0.30455	NOD1
ENSG00000139289	12	76419227	76427712	7	3	74667	0.51122	0.3046	PHLDA1
ENSG00000133059	1	205111632	205180727	96	9	74659	0.51079	0.30475	DSTYK
ENSG00000035687	1	244571796	244615436	73	15	74606	0.51032	0.30491	ADSS
ENSG00000007255	19	45666186	45681495	20	7	74510	0.51018	0.30496	TRAPPC6A
ENSG00000140678	16	31366455	31394318	27	10	74669	0.51014	0.30498	ITGAX
ENSG00000168575	8	42273993	42397069	167	29	74433	0.50928	0.30528	SLC20A2
ENSG00000092847	1	36335409	36395211	41	9	74660	0.50912	0.30533	AGO1
ENSG00000162624	1	75594119	75627218	37	9	74664	0.50914	0.30533	LHX8
ENSG00000273259	14	95058395	95090983	94	16	74621	0.50878	0.30545	RP11-986E7.7
ENSG00000156642	15	73852355	73926475	86	13	74662	0.50877	0.30546	NPTN
ENSG00000080573	19	10070237	10121147	174	30	74505	0.50834	0.30561	COL5A3
ENSG00000085465	1	111956936	111970399	28	5	74510	0.50831	0.30562	OVGP1
ENSG00000090857	16	70147529	70195203	9	4	74510	0.5077	0.30583	PDPR
ENSG00000101473	20	44470360	44486045	26	8	74647	0.50749	0.30591	ACOT8
ENSG00000163291	4	79808281	79860592	97	7	74589	0.50712	0.30603	PAQR3
ENSG00000164112	4	122680088	122686582	16	4	74666	0.50711	0.30604	TMEM155
ENSG00000166965	15	91498100	91506349	11	4	74663	0.50704	0.30606	RCCD1
ENSG00000100023	22	22006559	22054304	111	15	74601	0.50692	0.3061	PPIL2
ENSG00000189339	1	1592939	1624167	36	9	74417	0.50679	0.30615	SLC35E2B
ENSG00000089220	12	118573663	118583389	20	6	74560	0.50653	0.30624	PEBP1
ENSG00000174791	11	66097713	66104311	9	4	74673	0.50634	0.30631	RIN1
ENSG00000131148	16	85805364	85833214	45	7	74652	0.50627	0.30633	EMC8
ENSG00000074527	12	96051583	96184930	351	36	74582	0.50625	0.30634	NTN4
ENSG00000160801	3	46919236	46945287	24	8	74667	0.50617	0.30637	PTH1R
ENSG00000171303	2	26915619	26956288	55	11	74662	0.50607	0.30641	KCNK3
ENSG00000130382	19	6212966	6279959	114	12	74603	0.50557	0.30658	MLLT1
ENSG00000140968	16	85932409	85956215	43	8	74606	0.50548	0.30661	IRF8
ENSG00000145022	3	49449639	49453908	3	2	74670	0.50541	0.30663	TCTA
ENSG00000180304	15	64979772	64995480	18	4	74641	0.50542	0.30663	OAZ2
ENSG00000198933	17	45771447	45789416	27	8	74593	0.50523	0.3067	TBKBP1
ENSG00000114416	3	180585929	180700541	126	14	74548	0.50497	0.30679	FXR1
ENSG00000224186	5	134368970	134691744	511	85	74642	0.50488	0.30682	C5orf66
ENSG00000107957	10	105348285	105615301	445	59	74620	0.50475	0.30687	SH3PXD2A
ENSG00000159708	16	67360701	67419106	65	8	74565	0.50475	0.30687	LRRC36
ENSG00000121486	1	185087220	185126204	45	5	74620	0.50451	0.30695	TRMT1L
ENSG00000172432	6	43573053	43596899	26	6	74601	0.50445	0.30697	GTPBP2
ENSG00000135916	2	231729354	231743963	43	9	74656	0.5043	0.30702	ITM2C
ENSG00000212657	17	39463952	39465505	2	1	74672	0.5042	0.30706	KRTAP16-1
ENSG00000047617	12	5641035	6055398	965	94	74629	0.50419	0.30707	ANO2
ENSG00000215504	11	85563600	85565986	3	1	74663	0.50411	0.30709	AP000974.1
ENSG00000132383	17	1732996	1803376	123	15	74572	0.50411	0.30709	RPA1
ENSG00000140521	15	89859534	89878092	16	4	74402	0.50383	0.30719	POLG
ENSG00000122958	10	70883268	70932617	78	9	74519	0.50355	0.30729	VPS26A
ENSG00000172772	11	58034264	58035732	1	1	74669	0.5031	0.30745	OR10W1
ENSG00000185885	11	313506	315272	1	1	74669	0.50292	0.30751	IFITM1
ENSG00000120690	13	41506056	41635576	153	15	74525	0.50288	0.30752	ELF1
ENSG00000203685	1	226736501	226796915	129	25	74663	0.50264	0.30761	C1orf95
ENSG00000136378	15	79051545	79103773	137	14	74593	0.50261	0.30762	ADAMTS7
ENSG00000125249	13	98086476	98121382	36	9	74625	0.50257	0.30763	RAP2A
ENSG00000257019	9	107366924	107367951	4	1	74669	0.50237	0.3077	OR13C2
ENSG00000177182	8	61969717	62414204	847	58	74642	0.50232	0.30772	CLVS1
ENSG00000127831	2	219283815	219318018	29	4	74599	0.50198	0.30784	VIL1
ENSG00000146151	6	55299167	55444012	424	23	74635	0.50147	0.30802	HMGCLL1
ENSG00000171224	10	71390007	71393352	11	3	74666	0.50144	0.30803	C10orf35
ENSG00000117122	1	17300997	17307330	12	3	74560	0.50131	0.30808	MFAP2
ENSG00000196670	5	180274611	180288286	28	6	74649	0.50126	0.3081	ZFP62
ENSG00000239388	3	57302375	57326710	26	4	74404	0.50078	0.30826	ASB14
ENSG00000007372	11	31806340	31839509	20	5	74635	0.50031	0.30843	PAX6
ENSG00000148450	10	23384435	23410942	42	9	74618	0.50028	0.30844	MSRB2
ENSG00000145388	4	119606523	119636588	52	9	74577	0.50023	0.30846	METTL14
ENSG00000198785	9	104331635	104500862	463	27	74630	0.50017	0.30848	GRIN3A
ENSG00000163519	3	108541545	108573852	56	11	74668	0.49996	0.30855	TRAT1
ENSG00000196600	11	62931248	62997124	134	10	74662	0.49983	0.3086	SLC22A25
ENSG00000103671	15	64679947	64747502	77	15	74518	0.49982	0.3086	TRIP4
ENSG00000140465	15	75011883	75017951	4	2	74671	0.49954	0.3087	CYP1A1
ENSG00000081386	9	99518147	99540411	26	6	74659	0.49915	0.30884	ZNF510
ENSG00000172831	16	66968347	66978999	8	3	74532	0.49913	0.30884	CES2
ENSG00000114757	3	179512746	179754841	485	41	74614	0.49893	0.30892	PEX5L
ENSG00000126467	19	50243010	50266587	36	11	74289	0.49883	0.30895	TSKS
ENSG00000131738	17	39519746	39526052	8	2	74671	0.49878	0.30897	KRT33B
ENSG00000179331	11	107799229	107834208	73	15	74455	0.49849	0.30907	RAB39A
ENSG00000162783	1	181057638	181059977	2	1	74671	0.49843	0.30909	IER5
ENSG00000164051	3	48473574	48481866	5	2	74670	0.49826	0.30915	CCDC51
ENSG00000187550	19	56041100	56048456	17	9	74647	0.49823	0.30916	SBK2
ENSG00000168758	2	97525453	97536494	5	2	74665	0.49818	0.30918	SEMA4C
ENSG00000180974	11	5905501	5906527	3	1	74667	0.49808	0.30921	OR52E4
ENSG00000147862	9	14081842	14398982	438	112	74627	0.49781	0.30931	NFIB
ENSG00000141086	16	67961543	67966317	2	1	74665	0.49763	0.30937	CTRL
ENSG00000176058	9	140086069	140098645	9	2	74472	0.49745	0.30944	TPRN
ENSG00000116748	1	115215719	115238239	38	11	74579	0.49742	0.30945	AMPD1
ENSG00000181616	11	5565719	5566779	4	2	74668	0.49734	0.30948	OR52H1
ENSG00000088930	20	21283942	21370463	101	13	74620	0.4973	0.30949	XRN2
ENSG00000163817	3	45796942	45838027	57	20	74512	0.49713	0.30955	SLC6A20
ENSG00000158161	1	28296855	28415207	150	16	74513	0.49695	0.30961	EYA3
ENSG00000138162	10	123748689	124014060	677	102	74597	0.49692	0.30962	TACC2
ENSG00000105991	7	27132612	27135615	4	2	74670	0.49663	0.30972	HOXA1
ENSG00000138028	2	27321757	27341995	22	6	74653	0.49661	0.30973	CGREF1
ENSG00000130950	9	97077605	97090926	30	11	74439	0.49651	0.30977	NUTM2F
ENSG00000060971	3	38144620	38178733	29	10	74663	0.49642	0.3098	ACAA1
ENSG00000105248	19	4247076	4269087	53	4	74469	0.4963	0.30984	CCDC94
ENSG00000219607	6	5085720	5087455	2	1	74674	0.49621	0.30987	PPP1R3G
ENSG00000172336	7	100303676	100305118	1	1	74653	0.4961	0.30991	POP7
ENSG00000182534	17	74668633	74707098	85	9	74573	0.49609	0.30991	MXRA7
ENSG00000170430	10	131265448	131566271	796	51	74631	0.49565	0.31007	MGMT
ENSG00000269559	4	75023327	75024085	1	1	74675	0.49563	0.31008	AC093677.1
ENSG00000101464	20	33148346	33264910	89	10	74554	0.49542	0.31015	PIGU
ENSG00000140093	14	94749650	94759608	18	7	74605	0.49534	0.31018	SERPINA10
ENSG00000142700	1	50883222	50889172	2	1	74671	0.49532	0.31019	DMRTA2
ENSG00000076604	17	27071002	27077974	5	2	74632	0.4952	0.31023	TRAF4
ENSG00000153214	2	112812800	112876895	107	19	74611	0.49495	0.31032	TMEM87B
ENSG00000129473	14	23767999	23780968	16	7	74665	0.49484	0.31036	BCL2L2
ENSG00000164609	5	159828648	159848718	39	8	74629	0.49439	0.31052	SLU7
ENSG00000108684	17	31340105	32501983	2433	257	74647	0.49412	0.31061	ASIC2
ENSG00000143418	1	150933059	150947479	22	6	74609	0.49397	0.31066	CERS2
ENSG00000057663	6	106632351	106773666	253	17	74642	0.49398	0.31066	ATG5
ENSG00000099814	14	105331617	105363107	79	9	74664	0.49379	0.31073	CEP170B
ENSG00000103245	16	779753	791329	19	4	74662	0.49366	0.31077	NARFL
ENSG00000198862	21	30300466	30365270	84	15	74546	0.49357	0.3108	LTN1
ENSG00000116459	1	111991486	112005395	18	6	74509	0.49348	0.31084	ATP5F1
ENSG00000183128	10	105232561	105238997	6	3	74673	0.49348	0.31084	CALHM3
ENSG00000086189	5	61683081	61699766	27	5	74654	0.49341	0.31086	DIMT1
ENSG00000085982	2	234384166	234475428	107	7	74616	0.49325	0.31092	USP40
ENSG00000135587	6	109761966	109765122	5	3	74664	0.49324	0.31092	SMPD2
ENSG00000139330	12	91444268	91451760	15	6	74652	0.49321	0.31093	KERA
ENSG00000185038	2	234684370	234742069	149	35	74603	0.49309	0.31097	MROH2A
ENSG00000185332	17	79285074	79304474	48	8	74582	0.49295	0.31103	TMEM105
ENSG00000138735	4	120415550	120550146	287	14	74602	0.49288	0.31105	PDE5A
ENSG00000204480	1	13694889	13698405	1	1	74646	0.49282	0.31107	PRAMEF19
ENSG00000148297	9	136205160	136214986	9	4	74671	0.49248	0.31119	MED22
ENSG00000137822	15	43661419	43699293	44	6	74604	0.49246	0.3112	TUBGCP4
ENSG00000131951	14	60386431	60530277	180	13	74668	0.49226	0.31127	LRRC9
ENSG00000075240	22	46971909	47075688	274	27	74640	0.492	0.31136	GRAMD4
ENSG00000198113	9	140172201	140177093	4	2	74672	0.49171	0.31146	TOR4A
ENSG00000186723	19	15917817	15918936	3	2	74671	0.49168	0.31147	OR10H1
ENSG00000255423	3	73110810	73112488	6	1	74668	0.49164	0.31149	EBLN2
ENSG00000185507	11	612553	615999	6	2	74659	0.49075	0.3118	IRF7
ENSG00000171016	15	55831088	55881145	131	13	74441	0.49074	0.3118	PYGO1
ENSG00000204752	19	7011514	7013338	8	1	74670	0.49002	0.31206	AC025278.1
ENSG00000258365	12	94671534	94676620	15	5	74668	0.48989	0.31211	RP11-1105G2.3
ENSG00000182898	1	152056620	152061540	1	1	74666	0.4898	0.31214	TCHHL1
ENSG00000164053	3	48488114	48507115	12	2	74643	0.48956	0.31222	ATRIP
ENSG00000105656	19	18553473	18632937	123	9	74441	0.48943	0.31227	ELL
ENSG00000176046	16	28548606	28550495	5	2	74671	0.48939	0.31228	NUPR1
ENSG00000074771	6	155716504	155777037	131	39	74625	0.48921	0.31235	NOX3
ENSG00000014138	11	65029233	65073060	28	6	74582	0.48912	0.31238	POLA2
ENSG00000105996	7	27139721	27142430	2	1	74669	0.48908	0.31239	HOXA2
ENSG00000071537	14	81937893	82000205	47	12	74626	0.48907	0.3124	SEL1L
ENSG00000166557	15	79603404	79704334	252	19	74638	0.48906	0.3124	TMED3
ENSG00000154099	16	84178865	84212373	89	17	74568	0.48902	0.31241	DNAAF1
ENSG00000183826	6	38136227	38607924	734	64	74627	0.48896	0.31243	BTBD9
ENSG00000243927	21	35445524	35515334	81	13	74548	0.48897	0.31243	MRPS6
ENSG00000131469	17	41150290	41154976	4	1	74657	0.48881	0.31249	RPL27
ENSG00000183034	17	72920370	72930007	6	4	74669	0.48876	0.31251	OTOP2
ENSG00000213672	3	48701364	48723797	22	4	74636	0.48843	0.31262	NCKIPSD
ENSG00000153551	3	32433163	32524559	239	37	74634	0.48841	0.31263	CMTM7
ENSG00000127870	13	26706253	26796791	249	36	74642	0.4882	0.3127	RNF6
ENSG00000180354	7	30174426	30202378	57	10	74651	0.48807	0.31275	MTURN
ENSG00000187957	2	230222345	230579274	880	100	74622	0.48794	0.3128	DNER
ENSG00000082146	2	202252581	202345569	101	11	74659	0.48733	0.31301	STRADB
ENSG00000088992	12	117476728	117537284	127	14	74652	0.48719	0.31306	TESC
ENSG00000268421	10	131308884	131309525	4	2	72057	0.48715	0.31308	AL355531.2
ENSG00000083444	1	11994262	12035595	84	10	74638	0.48703	0.31312	PLOD1
ENSG00000153395	5	1456595	1524092	136	30	74648	0.48698	0.31314	LPCAT1
ENSG00000122176	1	203309756	203320617	21	7	74662	0.48675	0.31322	FMOD
ENSG00000183891	2	20096404	20101747	9	3	74628	0.48663	0.31326	TTC32
ENSG00000233438	2	27760253	27790011	28	6	74641	0.4864	0.31334	AC109829.1
ENSG00000196968	10	75532049	75540009	5	2	74583	0.48633	0.31337	FUT11
ENSG00000161572	17	34261522	34270703	26	5	74627	0.48606	0.31346	LYZL6
ENSG00000204283	17	75875109	75878659	5	2	74672	0.48607	0.31346	FLJ45079
ENSG00000149761	11	63993413	63998158	6	3	74656	0.48589	0.31352	NUDT22
ENSG00000140326	15	43015757	43029324	16	4	74667	0.48586	0.31353	CDAN1
ENSG00000239382	19	36500022	36505141	4	2	74667	0.48584	0.31354	ALKBH6
ENSG00000186150	1	110655062	110656569	1	1	74675	0.48558	0.31363	UBL4B
ENSG00000167220	18	44633774	44676891	103	13	74590	0.48558	0.31363	HDHD2
ENSG00000151247	4	99792835	99851788	116	17	74555	0.48544	0.31368	EIF4E
ENSG00000186212	4	77816082	77819002	3	2	74482	0.48539	0.3137	SOWAHB
ENSG00000171843	9	20341663	20622542	290	40	74624	0.48518	0.31377	MLLT3
ENSG00000165410	14	35179593	35184029	4	2	74664	0.48513	0.31379	CFL2
ENSG00000163389	3	119187785	119213555	52	11	74641	0.48503	0.31383	POGLUT1
ENSG00000160688	1	154955814	154965587	9	2	74623	0.48491	0.31387	FLAD1
ENSG00000101470	20	44451853	44462384	17	5	74614	0.48474	0.31393	TNNC2
ENSG00000170835	9	135937365	135947248	3	2	74658	0.48443	0.31404	CEL
ENSG00000138463	3	122513642	122599986	127	21	74614	0.48436	0.31407	DIRC2
ENSG00000268424	5	101569696	101571279	4	2	74668	0.48432	0.31408	AC008948.1
ENSG00000138032	2	44395108	44471523	88	13	74496	0.48421	0.31412	PPM1B
ENSG00000053702	12	2934514	2944710	14	4	74653	0.4842	0.31412	NRIP2
ENSG00000227011	17	51062880	51065012	2	1	74671	0.48416	0.31414	C17orf112
ENSG00000066185	1	42896000	42921938	64	8	74600	0.48411	0.31415	ZMYND12
ENSG00000107897	10	27484146	27531059	194	14	74513	0.48387	0.31424	ACBD5
ENSG00000161905	17	4534197	4545589	25	10	74624	0.48367	0.31431	ALOX15
ENSG00000267477	19	11577055	11616513	77	11	74475	0.48359	0.31434	CTC-398G3.6
ENSG00000165028	9	107526438	107539738	31	10	74669	0.4835	0.31437	NIPSNAP3B
ENSG00000101446	20	44141101	44144264	5	2	74670	0.4834	0.31441	SPINT3
ENSG00000171817	19	38042308	38104998	78	11	74652	0.48314	0.3145	ZNF540
ENSG00000148841	10	106071894	106098162	39	8	74646	0.48305	0.31453	ITPRIP
ENSG00000171928	17	18684308	18710027	46	9	74391	0.4829	0.31458	TVP23B
ENSG00000138756	4	79697496	79837526	153	9	74559	0.48274	0.31464	BMP2K
ENSG00000268898	2	40488147	40490117	7	2	74663	0.48266	0.31467	AC007377.1
ENSG00000145191	3	183852826	184402546	1131	146	74584	0.48237	0.31477	EIF2B5
ENSG00000161914	19	11594242	11616738	51	7	74434	0.48222	0.31483	ZNF653
ENSG00000205078	16	77233294	77247112	49	8	74662	0.48218	0.31484	SYCE1L
ENSG00000257355	19	12128703	12163782	34	4	74364	0.48206	0.31488	CTD-2006C1.10
ENSG00000169994	2	128293378	128395304	192	27	74566	0.48174	0.315	MYO7B
ENSG00000150527	14	39734488	39856156	181	20	74474	0.48142	0.31511	CTAGE5
ENSG00000177707	3	110788918	110994410	311	37	74624	0.48138	0.31512	PVRL3
ENSG00000051009	11	6232565	6255941	34	7	74533	0.48129	0.31515	FAM160A2
ENSG00000187068	3	184795838	184870802	154	19	74498	0.48123	0.31518	C3orf70
ENSG00000174529	1	205052258	205053645	4	2	74668	0.48117	0.3152	TMEM81
ENSG00000128463	15	34517200	34522357	14	5	74332	0.48114	0.31521	EMC4
ENSG00000204640	2	101086944	101099742	37	4	74607	0.48101	0.31526	NMS
ENSG00000233493	19	55890613	55895966	7	3	74335	0.48097	0.31527	TMEM238
ENSG00000183644	11	111385510	111407756	21	6	74611	0.48094	0.31528	C11orf88
ENSG00000171017	19	7953390	7966901	24	5	74527	0.48094	0.31528	LRRC8E
ENSG00000116260	1	180123969	180173165	129	15	74572	0.48084	0.31532	QSOX1
ENSG00000124610	6	26017260	26018040	2	1	74650	0.48057	0.31541	HIST1H1A
ENSG00000257921	12	58166811	58180829	13	2	74653	0.48054	0.31542	RP11-571M6.15
ENSG00000184599	1	113263041	113269857	12	4	74472	0.48026	0.31552	FAM19A3
ENSG00000158711	1	205577071	205601090	36	9	74610	0.47933	0.31585	ELK4
ENSG00000026508	11	35160417	35253949	207	46	74654	0.47934	0.31585	CD44
ENSG00000180488	1	78245309	78344106	121	22	74606	0.47929	0.31587	FAM73A
ENSG00000255439	16	31094760	31106277	14	4	74666	0.47929	0.31587	RP11-196G11.1
ENSG00000139988	14	68168603	68201169	70	9	74630	0.47919	0.3159	RDH12
ENSG00000137463	4	140187317	140201492	17	4	74614	0.47916	0.31591	MGARP
ENSG00000173261	5	145463949	145483932	36	2	74650	0.47814	0.31628	PLAC8L1
ENSG00000103496	16	31044210	31054296	11	3	74539	0.4777	0.31643	STX4
ENSG00000188219	2	131975882	132022965	9	2	74670	0.47758	0.31648	POTEE
ENSG00000145451	4	175558065	175750465	515	46	74548	0.47754	0.31649	GLRA3
ENSG00000168484	8	22014426	22021992	21	7	74668	0.4775	0.3165	SFTPC
ENSG00000258231	12	58937907	59206842	452	56	74599	0.47732	0.31657	RP11-362K2.2
ENSG00000204930	9	35816388	35828744	15	5	74415	0.47699	0.31669	FAM221B
ENSG00000267987	9	124103625	124110410	8	4	74671	0.47687	0.31673	AL161784.1
ENSG00000153814	7	27870192	28220362	612	68	74618	0.47678	0.31676	JAZF1
ENSG00000160194	21	44299754	44333414	92	11	74548	0.47675	0.31677	NDUFV3
ENSG00000244474	2	234627424	234681945	125	15	74591	0.47669	0.31679	UGT1A4
ENSG00000198915	10	43689983	43762367	166	22	74490	0.47653	0.31685	RASGEF1A
ENSG00000187783	10	45406648	45432450	43	10	74654	0.47645	0.31688	TMEM72
ENSG00000135945	2	100016938	100106497	134	14	74597	0.47637	0.3169	REV1
ENSG00000198863	17	41132582	41145707	7	3	74574	0.47632	0.31692	RUNDC1
ENSG00000136231	7	23349828	23510086	226	40	74582	0.47624	0.31695	IGF2BP3
ENSG00000255103	1	39876151	39882154	9	4	74637	0.47619	0.31697	KIAA0754
ENSG00000128917	15	41221538	41231237	10	6	74601	0.47617	0.31698	DLL4
ENSG00000173610	4	70454135	70518965	207	21	74317	0.47609	0.317	UGT2A1
ENSG00000270386	4	70454912	70518967	207	21	74317	0.47609	0.317	UGT2A1
ENSG00000189144	19	38226734	38307940	111	18	74559	0.47591	0.31707	ZNF573
ENSG00000134551	12	11081835	11084940	6	2	74669	0.47572	0.31714	PRH2
ENSG00000111725	12	120105558	120119435	13	4	74666	0.47572	0.31714	PRKAB1
ENSG00000185177	7	57187321	57207571	49	5	74605	0.47569	0.31715	ZNF479
ENSG00000052850	11	44281994	44331716	134	27	74652	0.47566	0.31716	ALX4
ENSG00000125901	20	3026591	3028900	4	2	74664	0.47566	0.31716	MRPS26
ENSG00000166106	11	130318869	130346532	41	10	74606	0.47551	0.31721	ADAMTS15
ENSG00000174332	1	53971910	54199877	441	39	74639	0.47523	0.31731	GLIS1
ENSG00000171564	4	155484108	155492238	17	3	74660	0.47501	0.31739	FGB
ENSG00000196248	11	123847368	123848488	3	1	74666	0.47501	0.31739	OR10S1
ENSG00000089009	12	112842994	112856642	7	4	74626	0.47485	0.31745	RPL6
ENSG00000028203	12	95611522	95696566	180	23	74521	0.47454	0.31756	VEZT
ENSG00000197651	12	91299399	91348953	62	14	74654	0.47438	0.31762	CCER1
ENSG00000149557	11	125315646	125366213	73	14	74620	0.47405	0.31773	FEZ1
ENSG00000132932	13	25946209	26599989	1465	116	74622	0.4736	0.31789	ATP8A2
ENSG00000030110	6	33540329	33548019	13	3	74669	0.47353	0.31792	BAK1
ENSG00000183735	12	64845660	64895888	62	11	74525	0.4735	0.31793	TBK1
ENSG00000164749	8	76320149	76479078	395	31	74606	0.47338	0.31797	HNF4G
ENSG00000115919	2	143635067	143799890	304	28	74647	0.47326	0.31801	KYNU
ENSG00000214239	6	159047471	159049322	2	1	74674	0.47322	0.31803	AL591025.1
ENSG00000251493	5	72740654	72744352	2	1	74653	0.47309	0.31807	FOXD1
ENSG00000165757	10	30301729	30404423	158	30	74642	0.47304	0.31809	KIAA1462
ENSG00000268885	5	667759	668839	2	1	73772	0.47287	0.31815	AC026740.1
ENSG00000113272	5	157158205	157168456	29	8	74661	0.47271	0.31821	THG1L
ENSG00000162613	1	78409740	78444794	42	9	74625	0.47253	0.31827	FUBP1
ENSG00000173120	11	66886740	67025558	97	17	74511	0.4723	0.31836	KDM2A
ENSG00000163638	3	64501333	64673676	314	33	74637	0.47204	0.31845	ADAMTS9
ENSG00000197566	17	16524051	16557170	66	7	74618	0.47195	0.31848	ZNF624
ENSG00000137513	11	78147007	78285919	226	8	74627	0.47191	0.31849	NARS2
ENSG00000004939	17	42325753	42345509	36	14	74640	0.47178	0.31854	SLC4A1
ENSG00000205517	19	11495017	11530018	47	7	74440	0.47173	0.31856	RGL3
ENSG00000143398	1	151170425	151222012	46	7	74568	0.47129	0.31872	PIP5K1A
ENSG00000119714	14	91698876	91720269	52	6	74608	0.47125	0.31873	GPR68
ENSG00000169018	15	68570141	68588203	25	6	74668	0.47126	0.31873	FEM1B
ENSG00000160741	1	153920145	153931101	7	2	74657	0.47122	0.31874	CRTC2
ENSG00000166263	17	53046088	53241646	349	18	74655	0.47106	0.3188	STXBP4
ENSG00000168961	17	25956824	25976586	36	5	74656	0.4709	0.31886	LGALS9
ENSG00000168803	15	43622872	43646096	43	7	74628	0.47071	0.31892	ADAL
ENSG00000111144	12	96394606	96437298	84	12	74597	0.47055	0.31898	LTA4H
ENSG00000166206	15	26788693	27184686	831	97	74638	0.47056	0.31898	GABRB3
ENSG00000170266	3	33038100	33138722	245	31	74577	0.47035	0.31905	GLB1
ENSG00000109680	4	26578059	26756973	160	11	74639	0.47027	0.31908	TBC1D19
ENSG00000229183	11	60989688	61018929	13	6	74546	0.47026	0.31908	PGA4
ENSG00000256713	11	61008514	61018920	13	6	74546	0.47026	0.31908	PGA5
ENSG00000010072	1	231472850	231490769	36	6	74664	0.47017	0.31912	SPRTN
ENSG00000189190	19	53267448	53290044	89	20	74558	0.46999	0.31918	ZNF600
ENSG00000141665	18	71740588	71815100	167	11	74551	0.46981	0.31925	FBXO15
ENSG00000197753	6	35773070	35801651	39	6	74560	0.46965	0.3193	LHFPL5
ENSG00000177025	19	58469805	58485902	30	6	74579	0.46965	0.3193	C19orf18
ENSG00000173706	3	124684554	124774802	196	26	74639	0.46959	0.31932	HEG1
ENSG00000184575	12	64798130	64844907	45	9	74624	0.46956	0.31933	XPOT
ENSG00000146090	5	179527795	179636153	293	54	74606	0.46913	0.31949	RASGEF1C
ENSG00000153823	2	229715242	230136001	913	92	74629	0.46894	0.31956	PID1
ENSG00000159455	1	152647771	152659877	22	4	74668	0.46887	0.31958	LCE2B
ENSG00000173786	17	40118759	40129749	11	6	74639	0.4687	0.31964	CNP
ENSG00000116670	1	11734537	11751707	40	10	74451	0.46817	0.31983	MAD2L2
ENSG00000158882	1	161195793	161200408	3	2	74643	0.46793	0.31992	TOMM40L
ENSG00000125744	19	45988547	46000319	17	5	74450	0.46777	0.31998	RTN2
ENSG00000116095	2	179345195	179381189	49	10	74429	0.46756	0.32005	PLEKHA3
ENSG00000249139	20	44165625	44176065	6	3	74670	0.4674	0.32011	EPPIN-WFDC6
ENSG00000101448	20	44165625	44176391	6	3	74670	0.4674	0.32011	EPPIN
ENSG00000139263	12	59265931	59314303	91	13	74664	0.4672	0.32018	LRIG3
ENSG00000180353	3	121350246	121379774	53	9	74506	0.46706	0.32023	HCLS1
ENSG00000160339	9	137772654	137779924	25	6	74423	0.46702	0.32024	FCN2
ENSG00000186230	19	57946697	57956853	17	7	74625	0.46702	0.32024	ZNF749
ENSG00000038532	16	11038345	11276046	365	24	74618	0.467	0.32025	CLEC16A
ENSG00000103353	16	23568392	23585710	35	7	74432	0.4669	0.32029	UBFD1
ENSG00000145708	5	76248538	76276983	46	10	74464	0.46665	0.32037	CRHBP
ENSG00000144021	2	96931870	96939087	2	1	74671	0.46657	0.32041	CIAO1
ENSG00000156299	21	32490734	32932290	894	100	74591	0.46636	0.32048	TIAM1
ENSG00000161681	19	51165084	51222707	90	28	74545	0.46628	0.32051	SHANK1
ENSG00000160282	21	47556176	47575481	44	17	74657	0.46625	0.32052	FTCD
ENSG00000136014	12	95910336	95945266	67	18	74416	0.46568	0.32072	USP44
ENSG00000100650	14	70193617	70238722	77	12	74533	0.46499	0.32097	SRSF5
ENSG00000172179	6	22287480	22297730	17	6	74652	0.46471	0.32107	PRL
ENSG00000168010	11	72525353	72554719	21	10	74668	0.46471	0.32107	ATG16L2
ENSG00000155592	16	25247322	25269252	36	6	74663	0.46471	0.32107	ZKSCAN2
ENSG00000139287	12	72332626	72580398	429	32	74652	0.46447	0.32115	TPH2
ENSG00000091879	8	6357172	6420930	219	30	74616	0.46428	0.32123	ANGPT2
ENSG00000091129	7	107788068	108097161	725	46	74650	0.46424	0.32124	NRCAM
ENSG00000173213	18	47225	73545	40	7	74318	0.46402	0.32132	RP11-683L23.1
ENSG00000075643	18	33767482	33852120	196	32	74532	0.46388	0.32137	MOCOS
ENSG00000073584	17	38781214	38804760	31	8	74664	0.46364	0.32145	SMARCE1
ENSG00000206069	22	25331077	25342662	13	5	74622	0.46354	0.32149	TMEM211
ENSG00000107798	10	90973326	91174314	380	49	74625	0.46347	0.32151	LIPA
ENSG00000163131	1	150702672	150738433	49	8	74519	0.46337	0.32155	CTSS
ENSG00000184619	17	8271955	8280029	10	3	74664	0.46318	0.32162	KRBA2
ENSG00000105072	19	16607122	16632163	32	7	74500	0.4631	0.32165	C19orf44
ENSG00000157823	15	90373831	90437574	90	11	74657	0.46306	0.32166	AP3S2
ENSG00000104611	8	19171128	19253729	152	29	74637	0.46287	0.32173	SH2D4A
ENSG00000099284	10	71812552	71872036	122	25	74644	0.46283	0.32174	H2AFY2
ENSG00000253633	8	103540968	103550896	35	8	74662	0.46277	0.32177	KB-1980E6.3
ENSG00000177764	20	277737	280965	5	2	74612	0.46262	0.32182	ZCCHC3
ENSG00000128923	15	59063391	59154099	120	15	74582	0.46256	0.32184	FAM63B
ENSG00000218891	19	56088899	56092211	7	3	74437	0.46252	0.32185	ZNF579
ENSG00000087152	17	42269173	42277481	6	4	74656	0.46243	0.32189	ATXN7L3
ENSG00000255501	11	105008448	105010453	3	2	74672	0.4623	0.32193	CARD18
ENSG00000127980	7	92116334	92157845	42	8	74607	0.46228	0.32194	PEX1
ENSG00000083720	5	41730167	41870621	131	14	74628	0.46225	0.32195	OXCT1
ENSG00000186532	17	1682779	1733928	123	15	74528	0.46224	0.32195	SMYD4
ENSG00000128294	22	26921458	26992681	186	30	74600	0.46218	0.32198	TPST2
ENSG00000085265	9	137801431	137809809	16	3	74669	0.4621	0.32201	FCN1
ENSG00000224130	11	58672897	58676071	5	1	74670	0.46202	0.32203	AP001652.1
ENSG00000198324	12	111798455	111806925	11	3	74650	0.46172	0.32214	FAM109A
ENSG00000169605	2	69201705	69208106	19	5	74667	0.46149	0.32223	GKN1
ENSG00000242866	15	43891596	44010458	81	10	74556	0.46148	0.32223	STRC
ENSG00000182676	17	79791368	79792926	1	1	74672	0.46144	0.32224	PPP1R27
ENSG00000140105	14	100800125	100843142	91	7	74605	0.46142	0.32225	WARS
ENSG00000196549	3	154741913	154901497	261	39	74585	0.46122	0.32232	MME
ENSG00000258830	12	57643392	57690267	36	10	74662	0.46116	0.32234	RP11-123K3.4
ENSG00000135637	2	74699113	74710535	10	5	74549	0.46085	0.32245	CCDC142
ENSG00000137714	11	110300607	110335605	76	8	74582	0.46083	0.32246	FDX1
ENSG00000103932	15	41809374	41836467	46	7	74588	0.46072	0.3225	RPAP1
ENSG00000188716	10	76797594	76818272	31	9	74617	0.46049	0.32258	DUPD1
ENSG00000177688	6	149721495	149722177	2	1	74674	0.46041	0.32261	SUMO4
ENSG00000168564	4	184365744	184369351	3	1	74463	0.46032	0.32264	CDKN2AIP
ENSG00000176571	8	87878670	88627447	1262	59	74625	0.46022	0.32268	CNBD1
ENSG00000163563	1	158801107	158819296	33	6	74641	0.46003	0.32275	MNDA
ENSG00000156076	12	65444406	65515346	93	16	74657	0.45994	0.32278	WIF1
ENSG00000117713	1	27022524	27108595	78	6	74413	0.45925	0.32303	ARID1A
ENSG00000142230	19	47616531	47713886	63	16	74313	0.45923	0.32304	SAE1
ENSG00000183134	11	60618413	60623444	16	5	74030	0.45895	0.32313	PTGDR2
ENSG00000110237	11	73019334	73080136	94	10	74631	0.45897	0.32313	ARHGEF17
ENSG00000178163	4	10441498	10459034	23	10	74665	0.45886	0.32317	ZNF518B
ENSG00000197479	5	140579183	140582618	4	2	73364	0.45886	0.32317	PCDHB11
ENSG00000182329	2	202937978	203062585	225	30	74589	0.45879	0.32319	AC079354.1
ENSG00000108700	17	32646055	32648421	4	1	74670	0.45874	0.32321	CCL8
ENSG00000168907	15	42433332	42448839	39	11	74640	0.45855	0.32328	PLA2G4F
ENSG00000122585	7	24323782	24331484	17	5	74669	0.45845	0.32332	NPY
ENSG00000167104	20	31619454	31631853	28	4	74672	0.4584	0.32333	BPIFB6
ENSG00000197747	1	151955391	151966866	12	4	74667	0.45834	0.32336	S100A10
ENSG00000189350	2	29179477	29284239	245	29	74595	0.45833	0.32336	FAM179A
ENSG00000087074	19	49375649	49379314	13	3	74662	0.45829	0.32337	PPP1R15A
ENSG00000181722	3	114056941	114866118	1004	92	74619	0.45825	0.32338	ZBTB20
ENSG00000136152	13	46039060	46110765	143	12	74625	0.458	0.32348	COG3
ENSG00000182463	20	51588946	52111869	934	143	74610	0.45798	0.32348	TSHZ2
ENSG00000182504	3	101442769	101489406	49	9	74633	0.45793	0.3235	CEP97
ENSG00000133195	17	70642088	71088851	1031	130	74606	0.45782	0.32354	SLC39A11
ENSG00000268413	17	42335297	42355825	36	14	74594	0.45752	0.32365	AC003043.1
ENSG00000145882	5	148737570	148749216	11	4	74670	0.45742	0.32368	PCYOX1L
ENSG00000064218	9	976964	991731	31	5	74666	0.45739	0.32369	DMRT3
ENSG00000163512	3	28356494	28390618	25	5	74651	0.45729	0.32373	AZI2
ENSG00000140538	15	88418230	88799999	521	58	74650	0.45722	0.32376	NTRK3
ENSG00000167131	17	42976510	42982758	12	3	74670	0.45701	0.32383	CCDC103
ENSG00000127663	19	4969125	5153606	345	31	74610	0.45702	0.32383	KDM4B
ENSG00000137103	9	35814448	35854844	47	10	74542	0.4566	0.32398	TMEM8B
ENSG00000110756	11	18300223	18343745	73	9	74618	0.45658	0.32398	HPS5
ENSG00000131507	5	141488070	141534005	107	9	74593	0.45648	0.32402	NDFIP1
ENSG00000141337	17	66255323	66418872	303	52	74560	0.45644	0.32404	ARSG
ENSG00000268432	5	157160003	157161727	5	2	74621	0.45639	0.32405	AC026407.1
ENSG00000185947	16	31885079	31928668	45	7	74661	0.4561	0.32416	ZNF267
ENSG00000126803	14	65002623	65009955	16	5	74570	0.45597	0.32421	HSPA2
ENSG00000113282	5	157212751	157286183	141	12	74588	0.45557	0.32435	CLINT1
ENSG00000069399	19	45250962	45263301	15	6	74555	0.45554	0.32436	BCL3
ENSG00000171885	18	24432002	24445782	28	7	74650	0.45482	0.32462	AQP4
ENSG00000165323	11	92085262	92629618	808	46	74636	0.45472	0.32466	FAT3
ENSG00000176974	17	18231187	18266856	63	8	74386	0.45471	0.32466	SHMT1
ENSG00000126861	17	29599031	29624557	21	4	74606	0.45457	0.32471	OMG
ENSG00000164506	6	147525561	147706866	206	18	74641	0.45447	0.32475	STXBP5
ENSG00000124116	20	44376583	44420571	124	12	74594	0.45447	0.32475	WFDC3
ENSG00000234409	22	20135950	20138399	6	2	74643	0.45442	0.32476	AC006547.14
ENSG00000113212	5	140552243	140555957	6	3	74390	0.45428	0.32481	PCDHB7
ENSG00000079432	19	42772689	42799949	19	4	74607	0.45415	0.32486	CIC
ENSG00000267140	18	33023835	33077904	54	14	74668	0.45413	0.32487	RP11-322E11.6
ENSG00000137818	15	69745123	69748255	5	3	74672	0.45396	0.32493	RPLP1
ENSG00000180386	17	39431911	39432949	1	1	74672	0.45395	0.32493	KRTAP9-7
ENSG00000067248	5	54552073	54603550	67	11	74593	0.45393	0.32494	DHX29
ENSG00000198797	1	177140633	177251558	124	21	74662	0.4539	0.32495	BRINP2
ENSG00000188817	3	63638344	63664696	77	11	74625	0.45377	0.325	SNTN
ENSG00000137802	15	42066632	42120053	56	12	74610	0.45374	0.32501	MAPKBP1
ENSG00000136169	13	50018429	50069138	96	11	74581	0.4536	0.32506	SETDB2
ENSG00000146729	7	56019486	56067874	101	19	74622	0.45339	0.32513	GBAS
ENSG00000232653	15	32885657	32896179	2	1	74434	0.4531	0.32524	GOLGA8N
ENSG00000093217	3	38388251	38462839	174	18	74626	0.45287	0.32532	XYLB
ENSG00000114098	3	137906109	138017231	65	17	74605	0.45289	0.32532	ARMC8
ENSG00000006074	17	34391640	34399392	15	5	74670	0.45277	0.32536	CCL18
ENSG00000064995	6	34845555	34855866	16	6	74269	0.45259	0.32542	TAF11
ENSG00000164109	4	120976763	120988229	23	4	74663	0.45258	0.32543	MAD2L1
ENSG00000092199	14	21677295	21737653	76	11	74508	0.45201	0.32563	HNRNPC
ENSG00000170606	5	132387654	132442141	81	10	74624	0.45198	0.32564	HSPA4
ENSG00000060558	19	3136191	3163767	107	20	74418	0.45192	0.32566	GNA15
ENSG00000116473	1	112084840	112259313	352	36	74625	0.45169	0.32575	RAP1A
ENSG00000148300	9	136271186	136283164	42	4	74633	0.45158	0.32579	REXO4
ENSG00000040731	5	24487209	24645087	380	26	74583	0.45154	0.3258	CDH10
ENSG00000197822	5	68788119	68853931	37	10	74458	0.4515	0.32581	OCLN
ENSG00000105647	19	18263928	18281350	22	6	74611	0.45141	0.32585	PIK3R2
ENSG00000113615	5	133984479	134063513	62	15	74491	0.45134	0.32587	SEC24A
ENSG00000168275	1	234509202	234519795	29	5	74668	0.45127	0.3259	COA6
ENSG00000168802	16	69151913	69166487	17	8	74585	0.45112	0.32595	CHTF8
ENSG00000188735	12	122150658	122220907	126	12	74537	0.45101	0.32599	TMEM120B
ENSG00000198133	14	67913801	68000456	218	43	74584	0.4508	0.32607	TMEM229B
ENSG00000184321	11	5423827	5424777	6	2	74671	0.45074	0.32609	OR51J1
ENSG00000256591	11	61196692	61253294	56	6	74664	0.45055	0.32616	RP11-286N22.8
ENSG00000179456	1	244214585	244220778	2	1	74669	0.45051	0.32617	ZBTB18
ENSG00000178404	17	76866992	76899299	97	15	74665	0.45045	0.32619	DDC8
ENSG00000137225	6	44126548	44152139	61	13	74497	0.45035	0.32623	CAPN11
ENSG00000125895	20	1161205	1166059	5	3	74669	0.45003	0.32634	TMEM74B
ENSG00000185361	19	4639530	4655580	26	8	74457	0.44996	0.32637	TNFAIP8L1
ENSG00000143498	1	222731244	222763275	49	9	74665	0.44982	0.32642	TAF1A
ENSG00000167680	19	4542600	4559820	36	14	74578	0.4498	0.32643	SEMA6B
ENSG00000163645	3	150377672	150421758	70	16	74602	0.44969	0.32647	FAM194A
ENSG00000178988	4	6709428	6711607	1	1	74668	0.44968	0.32647	MRFAP1L1
ENSG00000177414	1	64669310	64733051	115	13	74565	0.44948	0.32654	UBE2U
ENSG00000116478	1	32757687	32799236	16	10	74650	0.4494	0.32657	HDAC1
ENSG00000176101	9	140083099	140084822	4	1	74673	0.44938	0.32658	SSNA1
ENSG00000177082	15	85185999	85197574	20	4	74652	0.44935	0.32659	WDR73
ENSG00000137843	15	40509629	40569688	99	28	74663	0.4493	0.32661	PAK6
ENSG00000133789	11	9685624	9774538	191	13	74609	0.44926	0.32662	SWAP70
ENSG00000167447	17	57286761	57292608	4	2	74669	0.44916	0.32666	SMG8
ENSG00000168824	4	4349867	4420785	161	34	74662	0.44909	0.32668	NSG1
ENSG00000204657	6	29555683	29556745	1	1	74674	0.44891	0.32675	OR2H2
ENSG00000174749	4	113066553	113116412	67	10	74580	0.44883	0.32678	C4orf32
ENSG00000069248	1	229577045	229644103	93	5	74602	0.44865	0.32684	NUP133
ENSG00000180537	6	13924677	13980533	77	11	74656	0.44863	0.32685	RNF182
ENSG00000185306	12	64660217	64784972	237	20	74617	0.4485	0.3269	C12orf56
ENSG00000137168	6	36822603	36842800	44	9	74636	0.44836	0.32695	PPIL1
ENSG00000140600	15	84115980	84287495	288	49	74628	0.44806	0.32706	SH3GL3
ENSG00000156966	2	232260254	232265875	2	1	74633	0.44797	0.32709	B3GNT7
ENSG00000256100	11	63742092	63755818	16	3	74518	0.44789	0.32712	AP000721.4
ENSG00000005955	17	34900737	34946278	51	9	74496	0.44782	0.32714	GGNBP2
ENSG00000084734	2	27719709	27746554	23	6	74518	0.44778	0.32716	GCKR
ENSG00000125741	19	46030685	46105470	129	28	74548	0.44741	0.32729	OPA3
ENSG00000177885	17	73314157	73401790	136	11	74504	0.44731	0.32733	GRB2
ENSG00000134453	10	6130950	6159420	53	16	74579	0.4472	0.32737	RBM17
ENSG00000231256	17	41857803	41864980	16	2	74656	0.44714	0.32739	C17orf105
ENSG00000169193	7	23636998	23684327	50	10	74553	0.44708	0.32741	CCDC126
ENSG00000104331	8	57870492	57906403	45	6	74666	0.44692	0.32747	IMPAD1
ENSG00000163581	3	170714137	170744539	54	5	74659	0.44684	0.32749	SLC2A2
ENSG00000196341	11	124179708	124180733	3	1	74671	0.44679	0.32751	OR8D1
ENSG00000089692	12	6881678	6887621	7	4	74669	0.44668	0.32755	LAG3
ENSG00000177494	3	111311747	111314290	3	1	74670	0.44646	0.32763	ZBED2
ENSG00000188827	16	3631182	3661599	54	3	74556	0.4464	0.32766	SLX4
ENSG00000053372	1	19578033	19586622	34	6	74667	0.44634	0.32767	MRTO4
ENSG00000158186	3	138066539	138124375	86	10	74663	0.44626	0.32771	MRAS
ENSG00000159377	1	151372010	151374420	2	1	74674	0.44622	0.32772	PSMB4
ENSG00000151687	2	190539016	190625919	129	16	74586	0.44622	0.32772	ANKAR
ENSG00000104979	19	13884982	13889276	19	2	74108	0.44611	0.32776	C19orf53
ENSG00000196963	5	140560980	140565793	18	5	74666	0.44606	0.32778	PCDHB16
ENSG00000184007	1	32372022	32410457	22	6	74573	0.44603	0.32779	PTP4A2
ENSG00000145198	3	183948217	183960117	17	5	74665	0.44589	0.32784	VWA5B2
ENSG00000147613	8	87060602	87100850	60	12	74644	0.44584	0.32786	PSKH2
ENSG00000143727	2	264140	278283	20	5	74671	0.44571	0.3279	ACP1
ENSG00000115896	2	198669426	199437305	1021	63	74630	0.44573	0.3279	PLCL1
ENSG00000106665	7	73703805	73820273	183	17	74445	0.44559	0.32795	CLIP2
ENSG00000164815	7	103766788	103848495	153	16	74595	0.44546	0.32799	ORC5
ENSG00000126215	14	104163946	104181841	24	6	74664	0.44532	0.32805	XRCC3
ENSG00000139187	12	9102640	9163356	98	10	74599	0.44521	0.32809	KLRG1
ENSG00000163811	2	29117509	29171088	104	10	74648	0.44507	0.32813	WDR43
ENSG00000162520	1	33145507	33169197	34	3	74475	0.44474	0.32825	SYNC
ENSG00000249242	4	83404323	83483510	137	30	74614	0.44467	0.32828	TMEM150C
ENSG00000160710	1	154554538	154600475	61	7	74610	0.44454	0.32833	ADAR
ENSG00000127837	2	219128850	219134980	6	2	74645	0.44453	0.32833	AAMP
ENSG00000178591	20	67891	77735	7	5	74639	0.44452	0.32833	DEFB125
ENSG00000248801	8	69215703	69243726	29	8	74668	0.44446	0.32835	RP11-664D7.4
ENSG00000138834	16	1756184	1820318	76	12	74480	0.44431	0.32841	MAPK8IP3
ENSG00000179242	20	59827482	60515673	1835	222	74625	0.44426	0.32843	CDH4
ENSG00000162065	16	2525147	2555735	20	12	74623	0.44396	0.32854	TBC1D24
ENSG00000036257	2	225334867	225450110	172	14	74628	0.44383	0.32858	CUL3
ENSG00000100678	14	70510934	70655787	388	38	74604	0.44375	0.32861	SLC8A3
ENSG00000124772	6	36708552	36807778	246	50	74621	0.44372	0.32862	CPNE5
ENSG00000151366	11	77779350	77791265	27	6	74657	0.44364	0.32865	NDUFC2
ENSG00000212719	17	21428051	21477722	29	8	74668	0.44351	0.3287	C17orf51
ENSG00000169184	22	28144265	28197486	79	30	74647	0.44324	0.3288	MN1
ENSG00000104687	8	30535583	30585443	95	12	74545	0.44319	0.32882	GSR
ENSG00000130045	9	91150016	91199189	67	10	74618	0.44317	0.32882	NXNL2
ENSG00000164338	5	72861268	72877794	24	4	74578	0.44304	0.32887	UTP15
ENSG00000152670	5	55033845	55112985	149	22	74619	0.44287	0.32893	DDX4
ENSG00000122218	1	160259063	160313190	61	12	74619	0.44236	0.32911	COPA
ENSG00000204947	7	148799876	148823438	39	6	74506	0.44207	0.32922	ZNF425
ENSG00000111199	12	110220890	110271212	84	15	74586	0.44198	0.32925	TRPV4
ENSG00000101182	20	60711791	60718496	8	2	74672	0.44181	0.32931	PSMA7
ENSG00000182747	6	137243402	137246777	2	1	74673	0.4417	0.32935	SLC35D3
ENSG00000116752	1	115110178	115124260	12	6	74334	0.4416	0.32939	BCAS2
ENSG00000133101	13	37005967	37017019	13	3	74589	0.44156	0.3294	CCNA1
ENSG00000183495	12	132434508	132565005	134	16	74576	0.44153	0.32942	EP400
ENSG00000101158	20	57556263	57570188	21	5	74167	0.44138	0.32947	NELFCD
ENSG00000170231	5	159614374	159665742	183	24	74525	0.4412	0.32953	FABP6
ENSG00000198369	2	65537985	65659771	228	25	74596	0.44114	0.32955	SPRED2
ENSG00000170927	6	51480098	51952423	1061	52	74618	0.44063	0.32974	PKHD1
ENSG00000014914	1	149900543	149908791	11	2	74663	0.43999	0.32997	MTMR11
ENSG00000010803	1	41492872	41707826	361	22	74621	0.43982	0.33004	SCMH1
ENSG00000171858	20	60962172	60963576	3	2	74661	0.43972	0.33007	RPS21
ENSG00000187609	9	140201348	140317714	191	48	74575	0.43968	0.33008	EXD3
ENSG00000105711	19	35521588	35531352	14	4	74661	0.43958	0.33012	SCN1B
ENSG00000179165	6	36358328	36410666	126	11	74433	0.43932	0.33021	PXT1
ENSG00000170956	19	42300369	42315591	28	4	74653	0.43934	0.33021	CEACAM3
ENSG00000159625	16	57728705	57765717	54	12	74572	0.43911	0.33029	CCDC135
ENSG00000083635	13	45513384	45563618	44	11	74574	0.43907	0.3303	NUFIP1
ENSG00000167910	8	59402737	59412795	19	5	74658	0.43899	0.33033	CYP7A1
ENSG00000230000	7	62809239	62812151	1	1	74427	0.43892	0.33036	AC006455.1
ENSG00000272305	3	53003135	53133469	222	19	74488	0.43854	0.3305	RP11-894J14.5
ENSG00000243156	22	18270415	18507325	634	53	74580	0.4382	0.33062	MICAL3
ENSG00000124233	20	43835638	43838413	3	1	74656	0.43812	0.33065	SEMG1
ENSG00000135374	11	34500340	34535352	81	11	74646	0.43798	0.3307	ELF5
ENSG00000154127	11	122526383	122685181	362	61	74592	0.43792	0.33072	UBASH3B
ENSG00000165084	8	69242957	69731257	951	85	74640	0.43791	0.33073	C8orf34
ENSG00000108602	17	19641297	19652256	5	3	74673	0.43789	0.33073	ALDH3A1
ENSG00000203942	10	99349450	99350690	1	1	74671	0.43779	0.33077	C10orf62
ENSG00000268941	20	57209828	57210772	2	1	74674	0.43774	0.33079	MGC4294
ENSG00000105618	19	54618837	54635140	33	9	74403	0.43764	0.33082	PRPF31
ENSG00000121764	1	32083287	32098119	17	3	74670	0.43747	0.33088	HCRTR1
ENSG00000115266	19	1446300	1473243	43	11	74634	0.43737	0.33092	APC2
ENSG00000135624	2	73460548	73480149	35	8	74646	0.43717	0.33099	CCT7
ENSG00000205359	5	101707486	101834720	313	14	74661	0.43695	0.33107	SLCO6A1
ENSG00000180938	8	125985540	125991631	8	1	74668	0.43666	0.33118	ZNF572
ENSG00000147883	9	22002902	22009362	7	3	74662	0.43665	0.33118	CDKN2B
ENSG00000177119	12	45609770	45834187	353	20	74616	0.43634	0.33129	ANO6
ENSG00000164989	9	15552895	16061661	833	18	74625	0.43633	0.3313	CCDC171
ENSG00000156218	15	84322838	84708594	705	42	74626	0.43632	0.3313	ADAMTSL3
ENSG00000243708	15	42120283	42140345	46	9	74613	0.43629	0.33131	PLA2G4B
ENSG00000168970	15	42120293	42140353	46	9	74613	0.43629	0.33131	JMJD7-PLA2G4B
ENSG00000269035	19	17547420	17571613	45	9	73868	0.43617	0.33136	CTD-2521M24.10
ENSG00000169020	4	666225	668127	2	1	74585	0.436	0.33142	ATP5I
ENSG00000272772	5	133502861	133561762	96	7	74654	0.43489	0.33182	CTD-2410N18.5
ENSG00000135842	1	184759858	184943682	271	24	74661	0.43482	0.33185	FAM129A
ENSG00000008513	8	134467091	134584183	295	62	74626	0.43452	0.33196	ST3GAL1
ENSG00000033178	4	68478370	68566897	184	15	74619	0.43426	0.33205	UBA6
ENSG00000069974	15	55495164	55611311	248	35	74561	0.43417	0.33208	RAB27A
ENSG00000197595	13	113301358	113338811	73	15	74576	0.43366	0.33227	C13orf35
ENSG00000115107	2	119981384	120023228	101	19	74649	0.43347	0.33234	STEAP3
ENSG00000160200	21	44473301	44497053	1	1	67211	0.43346	0.33234	CBS
ENSG00000165655	10	77157588	77161664	2	1	74672	0.43334	0.33238	ZNF503
ENSG00000174775	11	532242	537287	16	4	74651	0.43313	0.33246	HRAS
ENSG00000182912	21	45937099	45945835	14	6	74633	0.43309	0.33247	C21orf90
ENSG00000161929	17	5112256	5138155	56	10	74609	0.43292	0.33254	SCIMP
ENSG00000001631	7	91828283	91875480	39	10	74644	0.43288	0.33255	KRIT1
ENSG00000107521	10	100175955	100206684	79	16	74642	0.43262	0.33265	HPS1
ENSG00000139998	14	65412532	65439494	51	10	74659	0.43247	0.3327	RAB15
ENSG00000122543	7	5919458	5925993	21	6	74451	0.43245	0.33271	OCM
ENSG00000196188	1	206317459	206332104	1	1	74652	0.43237	0.33274	CTSE
ENSG00000185513	20	42136320	42179590	80	13	74540	0.4322	0.3328	L3MBTL1
ENSG00000164611	5	159848829	159855748	9	3	74076	0.43217	0.33281	PTTG1
ENSG00000173575	15	93426526	93571237	258	24	74601	0.43212	0.33283	CHD2
ENSG00000268485	2	242167319	242168850	2	1	74670	0.43188	0.33291	AC104841.2
ENSG00000065882	4	37892708	38140796	546	64	74608	0.43187	0.33292	TBC1D1
ENSG00000128524	7	128502880	128505898	7	2	74472	0.43188	0.33292	ATP6V1F
ENSG00000072042	14	68143518	68162531	21	7	74532	0.43184	0.33293	RDH11
ENSG00000099937	22	21128167	21142008	21	4	74666	0.43164	0.333	SERPIND1
ENSG00000115648	2	238394071	238463961	229	20	74609	0.43145	0.33307	MLPH
ENSG00000156113	10	78629359	79398353	1440	144	74640	0.43136	0.33311	KCNMA1
ENSG00000174946	3	150915619	150920988	8	2	74659	0.43132	0.33312	GPR171
ENSG00000187545	1	12952727	12958101	4	2	72876	0.43112	0.33319	PRAMEF10
ENSG00000147364	8	356428	421225	142	22	74652	0.43104	0.33322	FBXO25
ENSG00000101342	20	35504524	35522638	30	9	74655	0.43095	0.33325	TLDC2
ENSG00000166828	16	23194036	23228204	78	11	74375	0.43084	0.33329	SCNN1G
ENSG00000110665	11	2316875	2324279	24	6	74631	0.43072	0.33333	C11orf21
ENSG00000145912	5	177576461	177580968	6	3	74673	0.43049	0.33342	NHP2
ENSG00000152270	11	14665269	14892350	215	23	74617	0.43044	0.33344	PDE3B
ENSG00000131697	1	5922871	6052533	247	21	74633	0.43009	0.33357	NPHP4
ENSG00000204514	19	58360099	58400442	66	10	74478	0.43004	0.33358	ZNF814
ENSG00000158769	1	160965001	160991138	42	5	74649	0.42998	0.3336	F11R
ENSG00000178053	3	158288952	158325041	72	11	74448	0.42977	0.33368	MLF1
ENSG00000035403	10	75757872	75879918	127	22	74601	0.42958	0.33375	VCL
ENSG00000095564	10	93683526	93790082	118	13	74602	0.42958	0.33375	BTAF1
ENSG00000135968	2	109065017	109125871	124	16	74618	0.4295	0.33378	GCC2
ENSG00000132963	13	29233241	29253062	21	4	74655	0.4295	0.33378	POMP
ENSG00000122674	7	5938356	5965605	23	7	73130	0.42934	0.33384	CCZ1
ENSG00000181826	4	37592422	37687998	240	45	74598	0.42925	0.33387	RELL1
ENSG00000148153	9	115446206	115480516	48	8	74638	0.42926	0.33387	INIP
ENSG00000273045	2	99757948	99767950	18	5	74508	0.42915	0.33391	C2ORF15
ENSG00000164442	6	139693393	139695757	4	2	74651	0.42883	0.33402	CITED2
ENSG00000168778	12	124155660	124192948	113	7	74456	0.42866	0.33409	TCTN2
ENSG00000185634	15	49115932	49255641	250	43	74641	0.42851	0.33414	SHC4
ENSG00000133422	22	31321117	31364284	33	6	74631	0.42841	0.33417	MORC2
ENSG00000107625	10	70661034	70706603	89	14	74411	0.42817	0.33426	DDX50
ENSG00000135747	1	247108849	247242113	396	23	74544	0.42811	0.33429	ZNF670
ENSG00000107223	9	139756571	139760738	2	1	74642	0.42805	0.33431	EDF1
ENSG00000101638	18	44259081	44339220	198	45	74591	0.42799	0.33433	ST8SIA5
ENSG00000186446	3	44771088	44778575	7	3	74668	0.42796	0.33434	ZNF501
ENSG00000198626	1	237205505	237997288	1832	184	74593	0.42792	0.33436	RYR2
ENSG00000137462	4	154622652	154626851	7	4	74667	0.42771	0.33443	TLR2
ENSG00000130222	9	92219928	92221470	1	1	74671	0.42759	0.33447	GADD45G
ENSG00000188938	9	96208776	96215874	11	3	74562	0.42749	0.33451	FAM120AOS
ENSG00000075891	10	102495360	102589698	134	19	74601	0.42732	0.33457	PAX2
ENSG00000156471	8	97273943	97349223	99	16	74629	0.42726	0.33459	PTDSS1
ENSG00000198522	2	27851114	27874375	29	5	74664	0.42696	0.33471	GPN1
ENSG00000140948	16	87439852	87525651	184	14	74621	0.42695	0.33471	ZCCHC14
ENSG00000103042	16	58699013	58719008	44	11	74599	0.42691	0.33472	SLC38A7
ENSG00000171914	15	62682725	63136830	771	97	74610	0.42673	0.33479	TLN2
ENSG00000108509	17	4871287	4890960	40	10	74660	0.42673	0.33479	CAMTA2
ENSG00000041515	13	109248500	109860355	1516	143	74629	0.42666	0.33481	MYO16
ENSG00000131043	20	34824381	34858840	28	10	74661	0.4264	0.33491	AAR2
ENSG00000164647	7	89783689	89794143	15	4	74670	0.42619	0.33498	STEAP1
ENSG00000187961	1	895967	901095	7	2	74672	0.42617	0.33499	KLHL17
ENSG00000184156	8	133133108	133493200	814	84	74637	0.42612	0.33501	KCNQ3
ENSG00000136381	15	78729773	78793798	82	10	74640	0.42605	0.33504	IREB2
ENSG00000124003	2	223536505	223574649	89	21	74553	0.42584	0.33511	MOGAT1
ENSG00000151006	16	31094746	31100949	10	3	74668	0.42542	0.33527	PRSS53
ENSG00000183576	14	99864083	99947216	65	8	74634	0.4252	0.33535	SETD3
ENSG00000142530	19	50970042	50980010	10	5	74647	0.42511	0.33538	FAM71E1
ENSG00000103569	15	58430368	58478110	125	20	74565	0.425	0.33542	AQP9
ENSG00000102854	16	810762	818865	22	7	74438	0.42452	0.33559	MSLN
ENSG00000100285	22	29876219	29887379	18	6	74621	0.42428	0.33568	NEFH
ENSG00000183117	8	2792875	4852494	5642	481	74617	0.42361	0.33592	CSMD1
ENSG00000107833	10	103541082	103543170	1	1	74675	0.42345	0.33598	NPM3
ENSG00000067955	16	67063019	67134961	51	6	74563	0.42334	0.33602	CBFB
ENSG00000092621	1	120202421	120286838	119	18	74641	0.42296	0.33616	PHGDH
ENSG00000117676	1	26856252	26901521	64	9	74654	0.4228	0.33622	RPS6KA1
ENSG00000116922	1	38147242	38157914	22	3	74559	0.42242	0.33636	C1orf109
ENSG00000206530	3	113005777	113160457	374	18	74637	0.42232	0.33639	WDR52
ENSG00000197724	9	96338689	96441869	297	20	74582	0.42197	0.33652	PHF2
ENSG00000170917	4	123809852	123844123	102	17	74608	0.42183	0.33657	NUDT6
ENSG00000177335	8	144120626	144141359	52	3	74666	0.42165	0.33664	C8orf31
ENSG00000188152	9	99690592	99702535	3	2	74184	0.42163	0.33665	NUTM2G
ENSG00000249109	5	177209198	177221397	5	3	73999	0.42145	0.33671	RP11-1026M7.2
ENSG00000136044	12	105567074	105630016	134	17	74628	0.42134	0.33675	APPL2
ENSG00000269490	6	33663196	33663474	2	1	74674	0.42123	0.33679	SBP1
ENSG00000085644	16	3179778	3192806	9	3	74494	0.42113	0.33683	ZNF213
ENSG00000123143	19	14543865	14582679	66	17	74412	0.42103	0.33687	PKN1
ENSG00000153233	12	71031853	71314623	608	77	74624	0.42081	0.33695	PTPRR
ENSG00000219435	11	64067863	64072242	5	2	74626	0.42075	0.33697	TEX40
ENSG00000065457	16	75630879	75657198	65	12	74510	0.4206	0.33702	ADAT1
ENSG00000143167	1	167022073	167059868	69	15	74595	0.42054	0.33705	GPA33
ENSG00000197756	2	217362912	217443903	134	25	74621	0.42052	0.33705	RPL37A
ENSG00000108479	17	73747675	73761792	21	9	74649	0.4203	0.33713	GALK1
ENSG00000196396	20	49126891	49201299	128	22	74655	0.42025	0.33715	PTPN1
ENSG00000197858	8	145137493	145141119	3	1	74669	0.42021	0.33717	GPAA1
ENSG00000162889	1	206858289	206907628	77	15	74611	0.42007	0.33722	MAPKAPK2
ENSG00000178997	15	41474923	41522941	121	9	74486	0.42001	0.33724	EXD1
ENSG00000103056	16	68392231	68482591	119	18	74649	0.42	0.33724	SMPD3
ENSG00000124091	20	55066548	55100981	52	6	74616	0.41987	0.33729	GCNT7
ENSG00000170791	8	57124245	57131357	5	3	74671	0.41982	0.33731	CHCHD7
ENSG00000164935	8	105351315	105368917	39	9	74670	0.41971	0.33735	DCSTAMP
ENSG00000158258	3	139654027	140296239	1257	128	74638	0.41957	0.3374	CLSTN2
ENSG00000117215	1	20438432	20446050	15	6	74661	0.41935	0.33748	PLA2G2D
ENSG00000185000	8	145539954	145550573	10	4	74665	0.41894	0.33763	DGAT1
ENSG00000099377	16	30996519	31000473	3	2	74672	0.41863	0.33774	HSD3B7
ENSG00000174348	1	53527854	53551174	76	9	74664	0.4186	0.33775	PODN
ENSG00000122483	1	93645476	93744287	157	15	74653	0.41851	0.33779	CCDC18
ENSG00000177947	11	196738	200261	8	4	74671	0.41836	0.33784	ODF3
ENSG00000112837	6	85397069	85474237	110	14	74637	0.41825	0.33788	TBX18
ENSG00000147912	9	37510889	37588871	178	28	74579	0.41824	0.33789	FBXO10
ENSG00000065054	16	2075357	2089027	22	9	74448	0.418	0.33797	SLC9A3R2
ENSG00000004399	3	129274018	129325661	108	15	74669	0.41735	0.33821	PLXND1
ENSG00000136051	12	105501102	105562912	92	13	74635	0.41706	0.33832	KIAA1033
ENSG00000156269	4	80146848	80247204	133	16	74602	0.41694	0.33836	NAA11
ENSG00000168646	17	63524681	63557765	49	14	74642	0.41682	0.3384	AXIN2
ENSG00000159516	1	153122058	153123345	3	1	74670	0.4168	0.33841	SPRR2G
ENSG00000196946	12	8290733	8341133	83	6	74619	0.41671	0.33845	ZNF705A
ENSG00000198919	3	108308529	108413693	96	11	74660	0.41668	0.33846	DZIP3
ENSG00000104918	19	7733930	7735334	5	3	74545	0.41664	0.33847	RETN
ENSG00000131188	5	176873446	176883283	10	3	74597	0.41645	0.33854	PRR7
ENSG00000169490	8	38846327	38854343	8	2	74667	0.41633	0.33858	TM2D2
ENSG00000127951	7	76822688	76829143	4	2	74656	0.41603	0.3387	FGL2
ENSG00000224867	1	220603286	220608023	19	5	74285	0.41597	0.33872	AC096644.1
ENSG00000091164	18	54264439	54318831	77	11	74562	0.41588	0.33875	TXNL1
ENSG00000177732	20	306207	310865	10	4	74637	0.41587	0.33875	SOX12
ENSG00000146166	6	63985856	64029882	28	10	74660	0.41586	0.33876	LGSN
ENSG00000164093	4	111538579	111563279	22	5	74663	0.41577	0.33879	PITX2
ENSG00000105649	19	18307594	18314884	10	3	74236	0.41555	0.33887	RAB3A
ENSG00000117000	1	40627045	40706593	67	14	74265	0.41543	0.33891	RLF
ENSG00000130203	19	45409011	45412650	3	1	74666	0.41524	0.33898	APOE
ENSG00000150471	4	62066976	62944053	1299	106	74618	0.41506	0.33905	LPHN3
ENSG00000187905	22	21400249	21418457	32	11	74516	0.41458	0.33923	AC002472.13
ENSG00000178385	2	208693027	208890284	241	34	74606	0.41439	0.33929	PLEKHM3
ENSG00000171428	8	18027986	18081198	150	24	74641	0.41439	0.33929	NAT1
ENSG00000146909	7	156742417	156765876	85	10	74565	0.41417	0.33938	NOM1
ENSG00000167840	17	5008836	5026411	29	11	74531	0.41404	0.33942	ZNF232
ENSG00000212722	17	39261584	39262740	1	1	73739	0.41404	0.33942	KRTAP4-9
ENSG00000259288	15	40509629	40568597	98	28	74663	0.41379	0.33952	RP11-133K1.2
ENSG00000215397	20	642240	656823	30	10	74531	0.4137	0.33955	SCRT2
ENSG00000092020	14	35554673	35591723	88	13	74509	0.41316	0.33975	PPP2R3C
ENSG00000170100	16	89284118	89295363	36	5	74621	0.41297	0.33981	ZNF778
ENSG00000146576	7	6629648	6648357	37	5	74332	0.41287	0.33985	C7orf26
ENSG00000249860	10	57358750	57360488	4	2	74667	0.41283	0.33987	MTRNR2L5
ENSG00000163331	2	159651829	159719293	157	22	74632	0.41268	0.33992	DAPL1
ENSG00000188243	13	76099350	76123575	56	11	74612	0.41266	0.33993	COMMD6
ENSG00000188155	21	46011149	46012386	2	1	72125	0.41262	0.33994	KRTAP10-6
ENSG00000135643	12	70760056	70828072	162	28	74617	0.41224	0.34008	KCNMB4
ENSG00000137474	11	76839310	76926284	181	25	74631	0.41223	0.34009	MYO7A
ENSG00000100625	14	61176246	61191066	13	4	74672	0.41222	0.34009	SIX4
ENSG00000119411	9	116111821	116133513	77	12	74629	0.41201	0.34017	BSPRY
ENSG00000071205	4	148653214	148993931	492	42	74638	0.41191	0.3402	ARHGAP10
ENSG00000153822	17	68049570	68131749	186	15	74646	0.41193	0.3402	KCNJ16
ENSG00000154978	7	55503749	55640681	457	11	74613	0.41169	0.34028	VOPP1
ENSG00000179295	12	112856155	112947717	66	12	74557	0.41161	0.34031	PTPN11
ENSG00000186198	15	65337708	65345734	7	2	74595	0.41153	0.34034	SLC51B
ENSG00000172007	4	140374386	140397763	30	4	74652	0.41116	0.34048	RAB33B
ENSG00000129691	8	37962760	38001594	28	11	74374	0.41115	0.34048	ASH2L
ENSG00000008516	16	3096682	3110727	31	8	74605	0.41097	0.34055	MMP25
ENSG00000156983	3	9773413	9789702	20	9	74302	0.4109	0.34057	BRPF1
ENSG00000214114	1	39328636	39347289	33	8	74250	0.41049	0.34072	MYCBP
ENSG00000131233	1	39330175	39347289	33	8	74250	0.41049	0.34072	GJA9
ENSG00000114251	3	55499743	55523973	29	8	74637	0.41025	0.34081	WNT5A
ENSG00000204149	10	51748078	51770259	27	9	74541	0.41025	0.34081	AGAP6
ENSG00000086570	5	150883654	150948505	145	28	74661	0.41021	0.34082	FAT2
ENSG00000162772	1	212738676	212794119	146	28	74605	0.4099	0.34094	ATF3
ENSG00000171490	16	11929056	11945442	17	4	74656	0.40984	0.34096	RSL1D1
ENSG00000113966	3	97483365	97519953	59	11	74660	0.40967	0.34102	ARL6
ENSG00000206535	3	100120037	100175163	45	12	74445	0.4095	0.34109	LNP1
ENSG00000169139	8	48920960	48977268	23	8	74563	0.4093	0.34116	UBE2V2
ENSG00000106771	9	111777432	111882225	255	21	74593	0.40916	0.34121	TMEM245
ENSG00000100241	22	50883429	50913454	44	14	74648	0.40895	0.34129	SBF1
ENSG00000167210	18	44056935	44236996	394	56	74631	0.40891	0.3413	LOXHD1
ENSG00000101251	20	13829893	13977089	294	35	74611	0.4088	0.34134	SEL1L2
ENSG00000033327	11	77926343	78129394	242	8	74644	0.40874	0.34136	GAB2
ENSG00000171853	2	3383446	3488865	229	32	74608	0.4083	0.34153	TRAPPC12
ENSG00000151475	4	128651533	128695448	47	9	74656	0.40825	0.34155	SLC25A31
ENSG00000140067	14	94385240	94395954	25	6	74667	0.40809	0.3416	FAM181A
ENSG00000110651	11	2397407	2418649	37	4	74624	0.40786	0.34169	CD81
ENSG00000163075	2	120302008	120419827	139	14	74640	0.40774	0.34173	PCDP1
ENSG00000103150	16	83932731	83949787	55	6	74573	0.40746	0.34184	MLYCD
ENSG00000131042	19	54777675	54785039	28	9	74636	0.40743	0.34185	LILRB2
ENSG00000258465	1	160187254	160254920	62	9	74604	0.40715	0.34195	DCAF8
ENSG00000072201	4	54325468	54567572	512	43	74613	0.40707	0.34198	LNX1
ENSG00000163935	3	52937588	53080766	201	19	74473	0.40694	0.34203	SFMBT1
ENSG00000065308	6	52362200	52441713	208	31	74607	0.40681	0.34208	TRAM2
ENSG00000128607	7	129710350	129775560	110	15	74538	0.40616	0.34231	KLHDC10
ENSG00000133275	19	1941188	1981337	78	12	74455	0.40615	0.34232	CSNK1G2
ENSG00000105131	19	15337730	15344246	1	1	74617	0.40562	0.34251	EPHX3
ENSG00000165475	13	20977806	21099996	299	39	74608	0.40548	0.34256	CRYL1
ENSG00000102878	16	67197288	67203848	1	1	74675	0.40543	0.34258	HSF4
ENSG00000140682	16	31482906	31489281	3	2	74671	0.4052	0.34266	TGFB1I1
ENSG00000139344	12	96337071	96362370	78	7	74651	0.40518	0.34267	AMDHD1
ENSG00000197044	19	11877815	11894893	57	5	74653	0.40516	0.34268	ZNF441
ENSG00000178449	12	50505762	50514240	15	3	74555	0.40503	0.34273	COX14
ENSG00000160539	9	134165081	134184649	42	4	74641	0.40494	0.34276	PPAPDC3
ENSG00000151702	11	128556430	128683162	282	44	74638	0.4049	0.34277	FLI1
ENSG00000127125	1	42921788	42939056	22	3	74661	0.40439	0.34296	PPCS
ENSG00000134198	1	115590632	115632121	106	18	74654	0.40433	0.34299	TSPAN2
ENSG00000198663	6	36839646	36896740	120	13	74578	0.40412	0.34306	C6orf89
ENSG00000188112	6	42068856	42110357	97	21	74460	0.40396	0.34312	C6orf132
ENSG00000241962	2	99757948	99939204	313	21	74596	0.40374	0.3432	C2orf15
ENSG00000150776	11	111944810	111955874	10	4	74659	0.40371	0.34321	C11orf57
ENSG00000101405	20	3052266	3053163	1	1	74668	0.40353	0.34328	OXT
ENSG00000215612	4	8847802	8873543	46	14	74654	0.4034	0.34333	HMX1
ENSG00000089195	20	5917881	5931182	30	8	74606	0.40337	0.34334	TRMT6
ENSG00000163218	1	153302596	153321316	47	6	74672	0.40299	0.34348	PGLYRP4
ENSG00000136634	1	206940947	206945839	8	3	74669	0.40286	0.34353	IL10
ENSG00000117616	1	25568728	25664704	11	5	74671	0.40278	0.34355	C1orf63
ENSG00000257987	12	49121218	49159569	52	10	74580	0.40271	0.34358	LINC00935
ENSG00000105976	7	116312444	116438440	148	29	74648	0.40253	0.34365	MET
ENSG00000187871	6	55192267	55267291	385	21	74610	0.40249	0.34366	GFRAL
ENSG00000166971	16	53524952	53538323	10	3	74655	0.40186	0.34389	AKTIP
ENSG00000172594	6	123110315	123130865	41	11	74599	0.40145	0.34405	SMPDL3A
ENSG00000247626	2	198570087	198573113	1	1	74673	0.40075	0.3443	MARS2
ENSG00000109572	4	170533784	170644824	192	21	74607	0.40067	0.34433	CLCN3
ENSG00000167792	11	67374323	67380006	3	1	74665	0.40064	0.34434	NDUFV1
ENSG00000197928	19	53731577	53758151	64	7	74643	0.40064	0.34434	ZNF677
ENSG00000114391	3	101399935	101405626	6	3	74672	0.40015	0.34452	RPL24
ENSG00000169129	10	116054583	116164515	205	40	74630	0.40001	0.34457	AFAP1L2
ENSG00000183559	10	124457225	124459338	3	2	74663	0.39983	0.34464	C10orf120
ENSG00000122180	1	203052260	203055164	11	5	74669	0.3993	0.34483	MYOG
ENSG00000145526	5	19473060	20575982	1947	97	74626	0.3993	0.34484	CDH18
ENSG00000105270	19	36505562	36524245	26	11	74574	0.39924	0.34486	CLIP3
ENSG00000134294	12	46751972	46766650	22	6	74668	0.3992	0.34487	SLC38A2
ENSG00000105290	19	36358801	36370693	14	2	74396	0.3992	0.34487	APLP1
ENSG00000168389	1	40420802	40435638	8	5	74117	0.39917	0.34488	MFSD2A
ENSG00000109736	4	2932288	2936586	5	3	74674	0.39904	0.34493	MFSD10
ENSG00000113657	5	146770374	146889619	103	25	74632	0.39898	0.34495	DPYSL3
ENSG00000084674	2	21224301	21266945	47	16	74563	0.39877	0.34503	APOB
ENSG00000130669	19	39616410	39673456	91	15	74650	0.39864	0.34508	PAK4
ENSG00000155011	4	107842959	108204963	601	76	74622	0.39844	0.34515	DKK2
ENSG00000269514	12	48592170	48595814	18	3	74412	0.39808	0.34529	DKFZP779L1853
ENSG00000145685	5	77781038	78065844	470	60	74635	0.39798	0.34532	LHFPL2
ENSG00000166963	15	43803156	43823818	17	5	74669	0.3974	0.34553	MAP1A
ENSG00000108582	17	28705923	28797007	82	9	74618	0.39737	0.34555	CPD
ENSG00000205060	7	133974084	134001803	55	3	74668	0.39713	0.34564	SLC35B4
ENSG00000027001	13	24304328	24463558	309	21	74637	0.39701	0.34568	MIPEP
ENSG00000104112	15	51973550	52013223	51	9	74654	0.3966	0.34583	SCG3
ENSG00000165507	10	45466429	45474258	15	4	74672	0.39627	0.34595	C10orf10
ENSG00000127152	14	99635624	99737861	168	32	74603	0.39619	0.34598	BCL11B
ENSG00000152700	5	133936834	133984961	33	10	74471	0.39615	0.346	SAR1B
ENSG00000074410	15	63613577	63674360	93	20	74659	0.39593	0.34608	CA12
ENSG00000101447	20	37554955	37581703	41	5	74658	0.39591	0.34609	FAM83D
ENSG00000235098	1	1353800	1357149	7	3	74635	0.39573	0.34615	ANKRD65
ENSG00000142910	1	32042116	32053288	8	4	74672	0.39571	0.34616	TINAGL1
ENSG00000124780	6	39266777	39282329	30	11	74656	0.3956	0.3462	KCNK17
ENSG00000121897	4	39460620	39479273	49	10	74542	0.39551	0.34623	LIAS
ENSG00000145217	4	972861	987228	22	7	74668	0.39545	0.34625	SLC26A1
ENSG00000112773	6	82201156	82462491	481	41	74605	0.39527	0.34632	FAM46A
ENSG00000047849	3	47892182	48130769	177	16	74523	0.39514	0.34637	MAP4
ENSG00000272869	5	112196885	112228776	73	10	74618	0.395	0.34642	CTC-487M23.8
ENSG00000129437	19	51580752	51587502	15	6	74432	0.39489	0.34646	KLK14
ENSG00000133895	11	64570982	64578766	6	3	74632	0.39479	0.3465	MEN1
ENSG00000213918	16	3661729	3730144	80	12	74535	0.39465	0.34655	DNASE1
ENSG00000150261	11	56113421	56114507	2	1	74671	0.39449	0.34661	OR8K1
ENSG00000105855	7	20370325	20455377	220	22	74658	0.39411	0.34675	ITGB8
ENSG00000105737	19	42502473	42573650	35	10	74523	0.39389	0.34683	GRIK5
ENSG00000175782	12	69139886	69187508	81	18	74568	0.39375	0.34688	SLC35E3
ENSG00000197241	1	9063359	9086404	48	15	74658	0.39358	0.34694	SLC2A7
ENSG00000250021	15	90377540	90456114	123	13	74626	0.39308	0.34713	C15orf38-AP3S2
ENSG00000243137	19	43696854	43711451	49	10	73950	0.39309	0.34713	PSG4
ENSG00000189045	5	74907284	74967671	110	16	74555	0.39277	0.34725	ANKDD1B
ENSG00000090581	16	1401924	1413352	15	5	74669	0.39248	0.34735	GNPTG
ENSG00000143842	1	204042243	204096863	104	31	74650	0.39236	0.3474	SOX13
ENSG00000255359	11	22868477	22881972	33	4	74605	0.39211	0.34749	CCDC179
ENSG00000171848	2	10262455	10271545	10	4	74669	0.39193	0.34756	RRM2
ENSG00000119402	9	123514256	123555690	36	7	74647	0.39189	0.34757	FBXW2
ENSG00000226180	16	87727144	87729753	8	3	74663	0.39188	0.34757	AC010536.1
ENSG00000165516	14	50234326	50249909	15	4	74171	0.39171	0.34764	KLHDC2
ENSG00000141524	17	76106539	76128488	48	19	74533	0.39164	0.34766	TMC6
ENSG00000198851	11	118175260	118186890	20	5	74668	0.39159	0.34768	CD3E
ENSG00000243232	5	140345820	140391936	50	11	74538	0.39151	0.34771	PCDHAC2
ENSG00000204839	8	144648357	144655141	12	3	74620	0.39123	0.34781	MROH6
ENSG00000141338	17	66863433	66951533	148	18	74654	0.39118	0.34783	ABCA8
ENSG00000102753	13	50273447	50367057	192	25	74593	0.39111	0.34786	KPNA3
ENSG00000240891	3	111393523	111565294	438	38	74642	0.39096	0.34791	PLCXD2
ENSG00000128731	15	28356186	28567298	151	13	74525	0.3908	0.34797	HERC2
ENSG00000110047	11	64619114	64655768	48	7	74602	0.39072	0.348	EHD1
ENSG00000165409	14	81421333	81612646	491	47	74589	0.39066	0.34802	TSHR
ENSG00000180957	22	28247657	28316122	83	11	74647	0.39054	0.34807	PITPNB
ENSG00000164683	8	80676245	80680098	2	1	74669	0.39045	0.3481	HEY1
ENSG00000163346	1	154916552	154928599	10	5	74669	0.39026	0.34817	PBXIP1
ENSG00000091436	2	173940163	174132738	422	38	74575	0.39011	0.34823	MLTK
ENSG00000122420	1	78769568	79005434	402	39	74665	0.39006	0.34825	PTGFR
ENSG00000164163	4	146019084	146050331	18	8	74663	0.38988	0.34831	ABCE1
ENSG00000100815	14	92432335	92507240	112	16	74580	0.3898	0.34834	TRIP11
ENSG00000141428	18	33552046	33559241	8	3	74660	0.38977	0.34835	C18orf21
ENSG00000213366	1	110210644	110252171	31	12	74473	0.38965	0.3484	GSTM2
ENSG00000147471	8	37620111	37637283	6	4	74644	0.38961	0.34841	PROSC
ENSG00000138738	4	121606074	121844025	627	38	74636	0.38953	0.34844	PRDM5
ENSG00000086730	7	73613982	73644161	15	7	74445	0.38939	0.34849	LAT2
ENSG00000139517	13	28120050	28194541	165	21	74617	0.38936	0.3485	LNX2
ENSG00000143322	1	179068462	179198819	211	19	74444	0.38934	0.34851	ABL2
ENSG00000134183	1	110145889	110155679	12	5	74656	0.38884	0.3487	GNAT2
ENSG00000172987	10	100218875	100995619	1300	47	74623	0.38881	0.34871	HPSE2
ENSG00000127578	16	679239	684116	9	3	74668	0.38875	0.34873	WFIKKN1
ENSG00000174197	15	41913422	42062141	173	18	74587	0.3887	0.34875	MGA
ENSG00000104960	19	50353992	50364001	20	6	74582	0.38867	0.34876	PTOV1
ENSG00000211455	12	27396901	27478892	168	25	74639	0.38866	0.34877	STK38L
ENSG00000006837	5	133541305	133706738	197	12	74513	0.38861	0.34878	CDKL3
ENSG00000267157	19	5784016	5785630	6	3	74673	0.38817	0.34895	CTB-54O9.9
ENSG00000135823	1	180941861	180992047	51	9	74607	0.3879	0.34905	STX6
ENSG00000151748	14	51098776	51135049	62	9	74602	0.38784	0.34907	SAV1
ENSG00000092208	14	39583427	39606177	42	11	74582	0.3876	0.34915	GEMIN2
ENSG00000215915	1	1385069	1405538	30	7	74605	0.38749	0.3492	ATAD3C
ENSG00000104313	8	72109668	72274467	285	44	74558	0.38727	0.34928	EYA1
ENSG00000267631	19	49538831	49552006	15	4	74273	0.38724	0.34929	CGB1
ENSG00000138029	2	26466038	26513336	54	8	74468	0.3871	0.34934	HADHB
ENSG00000065989	19	10527449	10580305	62	9	74423	0.38706	0.34936	PDE4A
ENSG00000136425	15	78396948	78423886	64	12	74577	0.38702	0.34937	CIB2
ENSG00000175894	21	45917775	46131495	569	47	74602	0.38658	0.34953	TSPEAR
ENSG00000185730	8	144371846	144380231	15	2	74653	0.38642	0.34959	ZNF696
ENSG00000122643	7	33053742	33102409	113	9	74648	0.38589	0.34979	NT5C3A
ENSG00000165643	9	138585253	138591374	15	3	74674	0.38558	0.3499	SOHLH1
ENSG00000158246	1	27331511	27339327	3	1	74659	0.38527	0.35002	FAM46B
ENSG00000083857	4	187508937	187647876	261	46	74582	0.3849	0.35015	FAT1
ENSG00000135148	12	112563305	112591407	13	3	74629	0.38485	0.35017	TRAFD1
ENSG00000182551	2	3501132	3523507	64	5	74542	0.38481	0.35019	ADI1
ENSG00000130713	9	133569108	133580248	9	4	74658	0.38464	0.35025	EXOSC2
ENSG00000104332	8	41119481	41167016	70	10	74663	0.38445	0.35032	SFRP1
ENSG00000124939	11	61976140	61981408	5	2	74652	0.38437	0.35035	SCGB2A1
ENSG00000171236	19	4536421	4540486	5	2	74662	0.38435	0.35036	LRG1
ENSG00000053747	18	21269407	21535030	327	18	74628	0.38424	0.3504	LAMA3
ENSG00000205302	5	122110691	122165803	125	16	74625	0.3839	0.35053	SNX2
ENSG00000144182	2	99771418	99779620	19	4	74657	0.38381	0.35056	LIPT1
ENSG00000078053	7	38423305	38671167	771	57	74628	0.3838	0.35056	AMPH
ENSG00000197905	12	3068496	3149839	218	35	74615	0.38363	0.35063	TEAD4
ENSG00000165424	10	81142081	81205383	162	36	74637	0.38345	0.35069	ZCCHC24
ENSG00000181666	19	37803739	37860267	66	11	74384	0.3834	0.35071	HKR1
ENSG00000166359	19	33622996	33666701	104	17	74457	0.38331	0.35075	WDR88
ENSG00000163879	1	38022520	38032458	21	6	74659	0.38287	0.35091	DNALI1
ENSG00000203896	20	62366815	62370456	4	2	74667	0.38286	0.35091	LIME1
ENSG00000132716	1	160185505	160254920	63	10	74605	0.38279	0.35094	DCAF8
ENSG00000182170	11	3239174	3240043	1	1	74476	0.3827	0.35097	MRGPRG
ENSG00000196466	19	12500830	12512085	8	2	74667	0.38254	0.35103	ZNF799
ENSG00000261427	16	19125324	19184900	106	29	74646	0.38213	0.35118	CTD-2349B8.1
ENSG00000137285	6	3224495	3231964	2	1	74589	0.38208	0.3512	TUBB2B
ENSG00000254349	8	75512010	75735548	366	34	74624	0.38192	0.35126	RP11-758M4.1
ENSG00000101255	20	361261	378203	32	13	74550	0.38189	0.35127	TRIB3
ENSG00000135744	1	230838269	230850043	31	7	74653	0.3817	0.35134	AGT
ENSG00000077254	1	78161672	78225537	63	15	74637	0.3816	0.35138	USP33
ENSG00000117266	1	205473723	205501921	87	27	74600	0.3816	0.35138	CDK18
ENSG00000139437	12	110338069	110421646	105	12	74539	0.38147	0.35143	TCHP
ENSG00000144026	2	95813075	95831158	10	5	74669	0.38136	0.35147	ZNF514
ENSG00000113734	5	172571445	172591390	38	10	74638	0.38135	0.35147	BNIP1
ENSG00000099840	19	2096380	2099592	8	5	74669	0.38134	0.35148	IZUMO4
ENSG00000185122	8	145515280	145538385	24	3	74357	0.38119	0.35153	HSF1
ENSG00000185504	17	79506911	79520987	23	7	74630	0.38108	0.35157	C17orf70
ENSG00000126231	13	113812968	113826694	24	3	74666	0.38094	0.35163	PROZ
ENSG00000243789	15	42120283	42129779	25	6	74564	0.38083	0.35167	JMJD7
ENSG00000267261	17	40271692	40306934	44	4	74525	0.38079	0.35168	CTD-2132N18.3
ENSG00000130726	19	59055458	59062089	5	2	74671	0.38045	0.35181	TRIM28
ENSG00000138472	3	108626639	108672742	110	18	74658	0.37997	0.35198	GUCA1C
ENSG00000105176	19	30414551	30506611	100	14	74642	0.37994	0.35199	URI1
ENSG00000120784	19	38104650	38183238	114	16	74652	0.37994	0.35199	ZFP30
ENSG00000087495	20	58152564	58422766	616	64	74642	0.37982	0.35204	PHACTR3
ENSG00000128886	15	44064798	44069741	2	1	74630	0.37976	0.35206	ELL3
ENSG00000223443	8	11994677	11996586	3	2	71524	0.37918	0.35228	USP17L2
ENSG00000185274	7	70597155	71178585	1375	118	74587	0.37895	0.35236	WBSCR17
ENSG00000143554	1	153746830	153752633	3	2	74668	0.3789	0.35238	SLC27A3
ENSG00000221955	3	124801480	124998021	490	70	74573	0.37878	0.35243	SLC12A8
ENSG00000273047	20	62369623	62371751	4	2	74663	0.37876	0.35243	RP4-583P15.14
ENSG00000138095	2	44113647	44223144	170	17	74622	0.37868	0.35246	LRPPRC
ENSG00000269415	3	59957215	59957583	1	1	74674	0.37865	0.35247	NPCDR1
ENSG00000198580	7	6713376	6715991	7	3	74619	0.37839	0.35257	AC073343.1
ENSG00000168916	5	123972608	124084500	218	37	74614	0.378	0.35272	ZNF608
ENSG00000197457	20	62271061	62284780	21	6	74581	0.37769	0.35283	STMN3
ENSG00000111231	12	110890289	110907073	20	6	73868	0.37754	0.35289	GPN3
ENSG00000080644	15	78885394	78913637	59	7	74644	0.37754	0.35289	CHRNA3
ENSG00000168267	10	23481256	23483181	1	1	74670	0.37751	0.3529	PTF1A
ENSG00000154269	6	131949582	132068553	175	22	74615	0.37702	0.35308	ENPP3
ENSG00000144445	2	210886147	211036107	86	18	74593	0.37699	0.35309	KANSL1L
ENSG00000011638	16	21169698	21191937	29	7	74637	0.37699	0.35309	TMEM159
ENSG00000165272	9	33441152	33447609	10	4	74660	0.37684	0.35315	AQP3
ENSG00000178038	3	46710487	46735194	44	9	74668	0.37679	0.35316	ALS2CL
ENSG00000241839	15	65134088	65160206	53	9	74651	0.37666	0.35321	PLEKHO2
ENSG00000106123	7	142552792	142568847	29	9	74669	0.3766	0.35323	EPHB6
ENSG00000142515	19	51358171	51364020	21	6	74663	0.37655	0.35325	KLK3
ENSG00000049541	7	73645829	73668774	29	7	74231	0.37643	0.3533	RFC2
ENSG00000089163	12	120740119	120751052	14	3	74310	0.37641	0.35331	SIRT4
ENSG00000205301	4	141363416	141419531	127	13	74599	0.37607	0.35343	RP11-542P2.1
ENSG00000138439	2	203499901	203634480	116	19	74648	0.37598	0.35346	FAM117B
ENSG00000142694	1	36787632	36789755	1	1	74500	0.37562	0.3536	EVA1B
ENSG00000243444	9	112403068	112713755	815	69	74626	0.3755	0.35364	PALM2
ENSG00000259171	14	21152746	21168735	57	13	74652	0.3752	0.35376	AL163636.6
ENSG00000159495	15	43568478	43594453	25	5	74656	0.37503	0.35382	TGM7
ENSG00000111328	12	123745528	123756881	19	5	74542	0.37489	0.35387	CDK2AP1
ENSG00000150977	12	123899936	123921264	33	9	74467	0.37489	0.35387	RILPL2
ENSG00000116871	1	36621180	36646450	19	4	74661	0.37481	0.3539	MAP7D1
ENSG00000137275	6	3064225	3115421	92	18	74544	0.37474	0.35393	RIPK1
ENSG00000166510	18	52568740	52626739	83	13	74657	0.37464	0.35396	CCDC68
ENSG00000135441	12	56109820	56113871	3	2	74673	0.37442	0.35405	BLOC1S1
ENSG00000164983	8	125324231	125384933	87	11	74602	0.37434	0.35408	TMEM65
ENSG00000258818	14	21152259	21168761	58	13	74652	0.37432	0.35408	RNASE4
ENSG00000124802	6	8073593	8102811	59	11	74562	0.37428	0.3541	EEF1E1
ENSG00000145423	4	154701744	154710272	9	4	74560	0.37422	0.35412	SFRP2
ENSG00000140505	15	75041185	75048543	7	3	74439	0.37418	0.35414	CYP1A2
ENSG00000144583	2	217122588	217236750	203	29	74616	0.37406	0.35418	2026-03-04
ENSG00000184517	16	75182390	75206134	49	7	74503	0.37341	0.35442	ZFP1
ENSG00000105675	19	36040945	36054560	16	6	74575	0.37339	0.35443	ATP4A
ENSG00000095397	9	117164360	117267730	230	25	74648	0.37306	0.35455	DFNB31
ENSG00000055950	10	102729215	102747272	21	6	74627	0.37301	0.35457	MRPL43
ENSG00000116983	1	40144320	40157361	51	10	74561	0.37278	0.35466	HPCAL4
ENSG00000218357	22	47857048	47882860	51	10	74645	0.3726	0.35472	LL22NC03-75H12.2
ENSG00000020181	8	37641709	37702414	67	20	74584	0.37259	0.35473	GPR124
ENSG00000073711	3	135684515	135866733	193	20	74606	0.3725	0.35476	PPP2R3A
ENSG00000197323	1	114935399	115053781	175	16	74506	0.3724	0.3548	TRIM33
ENSG00000196363	9	137000487	137025093	120	11	74643	0.37234	0.35482	WDR5
ENSG00000159450	1	152078793	152086556	3	2	73704	0.37206	0.35492	TCHH
ENSG00000234719	16	12021230	12070500	101	15	74456	0.37205	0.35493	RP11-166B2.1
ENSG00000132436	7	50511831	50518088	9	3	74670	0.37126	0.35522	FIGNL1
ENSG00000267757	19	46144752	46146098	3	2	74662	0.37089	0.35536	C19orf83
ENSG00000165802	9	140342022	140353786	6	3	74674	0.37087	0.35537	NSMF
ENSG00000138399	2	170386259	170430385	87	17	74541	0.37076	0.35541	FASTKD1
ENSG00000164068	3	49726932	49758962	38	9	74638	0.37031	0.35558	RNF123
ENSG00000269633	2	207220463	207220843	1	1	74662	0.37022	0.35561	AC017081.1
ENSG00000196388	17	4891425	4900905	16	6	74548	0.37015	0.35564	INCA1
ENSG00000077800	7	72742167	72772634	37	5	74577	0.37009	0.35566	FKBP6
ENSG00000070413	22	19023795	19109967	214	16	74547	0.36932	0.35594	DGCR2
ENSG00000118596	12	59989848	60176395	325	22	74613	0.36902	0.35606	SLC16A7
ENSG00000068781	2	48757064	49003654	602	54	74465	0.36898	0.35607	STON1-GTF2A1L
ENSG00000166317	10	75404639	75423561	17	3	74650	0.36898	0.35607	SYNPO2L
ENSG00000178397	7	6369040	6388612	36	11	74084	0.36871	0.35617	FAM220A
ENSG00000256892	10	37890366	37891859	4	1	74672	0.36866	0.35619	MTRNR2L7
ENSG00000198168	11	22835345	22851845	18	5	74501	0.3681	0.3564	SVIP
ENSG00000111012	12	58156117	58162769	5	2	74666	0.36804	0.35642	CYP27B1
ENSG00000131437	5	132028320	132073330	58	5	74658	0.36798	0.35645	KIF3A
ENSG00000198865	5	42756903	42802462	75	10	74583	0.36791	0.35647	CCDC152
ENSG00000008853	8	22844930	22877712	54	14	74549	0.36754	0.35661	RHOBTB2
ENSG00000036828	3	121902530	122005342	275	23	74634	0.36748	0.35663	CASR
ENSG00000162992	2	182537815	182545603	6	2	74665	0.36742	0.35665	NEUROD1
ENSG00000172382	16	2762419	2770552	7	5	74665	0.36743	0.35665	PRSS27
ENSG00000204532	19	56713670	56720821	29	9	74540	0.36734	0.35668	ZSCAN5C
ENSG00000115368	2	190306159	190340291	123	6	74618	0.36684	0.35687	WDR75
ENSG00000106560	7	150382785	150390729	9	3	74669	0.36682	0.35688	GIMAP2
ENSG00000166527	12	8662071	8674962	28	4	74658	0.36682	0.35688	CLEC4D
ENSG00000140961	16	83981887	83999937	58	12	74622	0.36682	0.35688	OSGIN1
ENSG00000186081	12	52908359	52914471	18	3	74627	0.36665	0.35694	KRT5
ENSG00000176401	19	40021630	40023494	3	2	74667	0.36635	0.35705	EID2B
ENSG00000167280	17	77071021	77084681	44	9	74614	0.36633	0.35706	ENGASE
ENSG00000188730	7	49813257	49961546	216	29	74632	0.36598	0.35719	VWC2
ENSG00000167588	12	50497602	50505102	8	4	74672	0.36558	0.35734	GPD1
ENSG00000256060	19	57874879	57876721	1	1	74674	0.36544	0.35739	TRAPPC2P1
ENSG00000111540	12	56367697	56388490	24	5	74592	0.36521	0.35748	RAB5B
ENSG00000258223	7	141951963	141957878	25	5	74663	0.36513	0.35751	PRSS58
ENSG00000089012	20	1609798	1638425	72	13	74664	0.36471	0.35766	SIRPG
ENSG00000184840	5	177019159	177023125	7	4	74625	0.36446	0.35776	TMED9
ENSG00000086696	16	82068609	82132139	63	13	74662	0.3643	0.35782	HSD17B2
ENSG00000131238	1	40538379	40563375	56	8	74550	0.3642	0.35785	PPT1
ENSG00000188162	11	17568920	17668697	156	23	74612	0.3642	0.35786	OTOG
ENSG00000135679	12	69201956	69239214	53	12	74643	0.36384	0.35799	MDM2
ENSG00000163377	3	68780917	68981761	383	21	74646	0.36353	0.3581	FAM19A4
ENSG00000197774	16	1823208	1831709	15	7	74672	0.36344	0.35814	EME2
ENSG00000139218	12	46312914	46385903	56	11	74616	0.36334	0.35817	SCAF11
ENSG00000180917	16	71315292	71323618	7	3	74619	0.36302	0.35829	CMTR2
ENSG00000085760	2	55463731	55496483	46	10	74603	0.36295	0.35832	MTIF2
ENSG00000106261	7	99613204	99639312	27	10	74643	0.36289	0.35834	ZKSCAN1
ENSG00000018869	19	56887413	56904914	35	15	74416	0.36272	0.35841	ZNF582
ENSG00000143412	1	150954493	150968110	20	6	74602	0.36263	0.35844	ANXA9
ENSG00000125247	13	101256181	101327347	141	14	74493	0.36264	0.35844	TMTC4
ENSG00000196337	19	49557531	49562117	13	4	74627	0.36264	0.35844	CGB7
ENSG00000256966	9	37512544	37592466	185	28	74582	0.36253	0.35848	RP11-613M10.8
ENSG00000267179	19	12035890	12090105	111	8	74576	0.36244	0.35851	ZNF763
ENSG00000177426	18	3411606	3458409	89	22	74575	0.36189	0.35872	TGIF1
ENSG00000107890	10	27280843	27389421	250	21	74563	0.3615	0.35886	ANKRD26
ENSG00000160326	9	136336217	136344259	16	6	74671	0.36122	0.35897	SLC2A6
ENSG00000173653	11	66610306	66614017	4	2	74671	0.36116	0.35899	RCE1
ENSG00000106948	9	117096436	117156685	76	15	74643	0.36109	0.35902	AKNA
ENSG00000033100	7	150929575	150935908	9	3	74669	0.361	0.35905	CHPF2
ENSG00000173456	11	119205237	119208023	5	2	74668	0.36074	0.35915	RNF26
ENSG00000136238	7	6414154	6443608	57	13	74342	0.36069	0.35917	RAC1
ENSG00000171865	2	3592383	3606206	25	7	74628	0.3604	0.35928	RNASEH1
ENSG00000257103	19	34663409	34720420	97	10	74635	0.36039	0.35928	LSM14A
ENSG00000197054	19	12035890	12091196	114	8	74536	0.36028	0.35932	ZNF763
ENSG00000144369	2	187558698	187630685	79	15	74659	0.36014	0.35937	FAM171B
ENSG00000186635	11	72396114	72504644	193	22	74653	0.36009	0.35939	ARAP1
ENSG00000267552	19	38180766	38210089	36	7	74655	0.35931	0.35968	CTD-2528L19.4
ENSG00000169756	2	109150857	109303702	306	21	74584	0.35909	0.35977	LIMS1
ENSG00000135631	2	73300510	73383849	160	19	74524	0.35895	0.35982	RAB11FIP5
ENSG00000092009	14	24974559	24977471	7	3	74670	0.35881	0.35987	CMA1
ENSG00000204856	12	110906169	110928190	26	7	74272	0.35809	0.36014	FAM216A
ENSG00000228208	1	218683438	218699320	42	3	74421	0.35786	0.36022	C1orf143
ENSG00000268509	3	5229227	5229982	1	1	74671	0.35785	0.36023	AC026202.1
ENSG00000205838	5	34838938	34899561	117	25	74625	0.35777	0.36026	TTC23L
ENSG00000106565	7	150488373	150498448	29	8	74666	0.3577	0.36028	TMEM176B
ENSG00000186818	19	55155340	55181810	77	13	74514	0.35768	0.36029	LILRB4
ENSG00000105877	7	21582833	21941457	883	97	74626	0.35737	0.36041	DNAH11
ENSG00000179142	8	143991975	143999259	32	4	74657	0.35726	0.36045	CYP11B2
ENSG00000115850	2	136545410	136594750	69	9	74602	0.35714	0.36049	LCT
ENSG00000256188	12	11285557	11287243	6	2	74629	0.35705	0.36053	TAS2R30
ENSG00000172232	19	825097	832017	13	4	74649	0.35682	0.36061	AZU1
ENSG00000136603	3	170075466	170114623	63	9	74614	0.3568	0.36062	SKIL
ENSG00000117707	1	214156524	214214595	85	15	74628	0.35658	0.3607	PROX1
ENSG00000125266	13	107142079	107187462	72	18	74588	0.356	0.36092	EFNB2
ENSG00000099849	11	560404	564021	8	5	74614	0.35594	0.36094	RASSF7
ENSG00000178752	2	239067623	239077541	27	9	74671	0.35558	0.36108	FAM132B
ENSG00000119906	10	102672326	102724893	51	11	74464	0.35546	0.36112	FAM178A
ENSG00000181104	5	76011868	76031606	20	6	74672	0.35524	0.3612	F2R
ENSG00000250361	4	144917257	145061844	259	26	74655	0.3549	0.36133	GYPB
ENSG00000124257	20	44517264	44519926	3	1	74671	0.35486	0.36135	NEURL2
ENSG00000124370	2	71336814	71357369	47	6	74524	0.35467	0.36142	MCEE
ENSG00000008952	3	169684423	169716161	37	4	74536	0.35423	0.36158	SEC62
ENSG00000167635	19	36705504	36729676	51	7	74452	0.35395	0.36169	ZNF146
ENSG00000174437	12	110718561	110788898	52	12	74613	0.35365	0.3618	ATP2A2
ENSG00000005194	16	57462081	57481440	46	11	74475	0.35361	0.36182	CIAPIN1
ENSG00000106772	9	79226292	79521003	668	68	74628	0.3535	0.36186	PRUNE2
ENSG00000123106	12	28286182	28732883	821	17	74622	0.35321	0.36197	CCDC91
ENSG00000083520	13	73329540	73356234	38	10	74651	0.35307	0.36202	DIS3
ENSG00000129158	11	17809595	18034709	279	35	74628	0.35299	0.36205	SERGEF
ENSG00000115221	2	160956177	161128399	330	33	74642	0.35282	0.36211	ITGB6
ENSG00000111269	12	12764761	12798042	46	8	74445	0.35272	0.36215	CREBL2
ENSG00000152556	12	48498922	48540187	70	13	74595	0.3526	0.3622	PFKM
ENSG00000095539	10	102729275	102745628	20	6	74625	0.35243	0.36226	SEMA4G
ENSG00000131914	1	26737269	26756213	25	9	74506	0.35239	0.36227	LIN28A
ENSG00000125848	20	14303634	14318262	20	7	74667	0.35238	0.36228	FLRT3
ENSG00000167088	18	19192228	19210417	16	4	74472	0.35232	0.3623	SNRPD1
ENSG00000254656	14	101346992	101351184	6	3	74673	0.35223	0.36233	RTL1
ENSG00000132837	5	78293438	78531861	460	32	74590	0.35219	0.36235	DMGDH
ENSG00000134339	11	18260770	18270190	20	9	74294	0.35218	0.36235	SAA2
ENSG00000159842	17	906758	1132315	550	97	74532	0.35218	0.36235	ABR
ENSG00000198816	19	7580178	7585912	7	3	74581	0.35213	0.36237	ZNF358
ENSG00000206107	21	31709331	31710012	2	1	74674	0.35205	0.3624	KRTAP27-1
ENSG00000261459	16	30537244	30546173	4	2	74550	0.35188	0.36246	ZNF747
ENSG00000134216	1	111833484	111863188	139	17	74668	0.35186	0.36247	CHIA
ENSG00000205670	21	35747779	35780164	1	1	74314	0.35171	0.36253	SMIM11
ENSG00000100985	20	44637547	44645200	12	4	74642	0.35118	0.36272	MMP9
ENSG00000011478	19	46195741	46207247	11	5	74611	0.35111	0.36275	QPCTL
ENSG00000007376	16	834974	838397	4	2	74652	0.35106	0.36277	RPUSD1
ENSG00000189292	2	279558	288851	11	4	74670	0.35086	0.36285	FAM150B
ENSG00000241119	2	234580499	234681946	249	23	74624	0.35084	0.36285	UGT1A9
ENSG00000137207	6	43479565	43484728	6	4	74655	0.3506	0.36294	YIPF3
ENSG00000187244	19	45312328	45324673	22	5	74097	0.35039	0.36302	BCAM
ENSG00000254827	11	2909010	2924970	28	9	74661	0.3502	0.36309	SLC22A18AS
ENSG00000196757	19	12035883	12061588	53	9	74642	0.35017	0.36311	ZNF700
ENSG00000181523	17	78180515	78194722	37	7	74664	0.34978	0.36325	SGSH
ENSG00000185219	3	44481262	44519162	39	10	74638	0.34974	0.36327	ZNF445
ENSG00000114771	3	151531825	151546276	61	9	74469	0.3497	0.36328	AADAC
ENSG00000126067	1	36067185	36107445	19	5	74659	0.3495	0.36336	PSMB2
ENSG00000176438	14	95883831	95942173	198	41	74618	0.34935	0.36341	SYNE3
ENSG00000180481	12	75784850	75826468	87	6	74601	0.34933	0.36342	GLIPR1L2
ENSG00000167377	16	71481500	71496998	22	8	74667	0.34924	0.36346	ZNF23
ENSG00000204983	7	142457319	142460923	1	1	74666	0.34919	0.36347	PRSS1
ENSG00000171847	12	8373856	8380214	14	4	74216	0.34921	0.36347	FAM90A1
ENSG00000107560	10	119764427	119806114	51	9	74619	0.34912	0.3635	RAB11FIP2
ENSG00000128271	22	24813847	24838328	32	10	74394	0.34906	0.36352	ADORA2A
ENSG00000138326	10	79793518	79816570	24	6	74637	0.34905	0.36353	RPS24
ENSG00000114346	3	172468472	172539264	105	12	74621	0.34896	0.36356	ECT2
ENSG00000115966	2	175936978	176033110	149	12	74632	0.34892	0.36357	ATF2
ENSG00000104938	19	7828035	7834491	20	5	74669	0.34887	0.36359	CLEC4M
ENSG00000176903	14	74178494	74181128	3	2	74669	0.34875	0.36364	PNMA1
ENSG00000121060	17	54965270	54991399	22	6	74671	0.34863	0.36368	TRIM25
ENSG00000185674	2	99858709	99871745	25	9	74513	0.34856	0.36371	LYG2
ENSG00000054796	20	55904815	55919050	19	4	74660	0.34851	0.36373	SPO11
ENSG00000018510	2	178257372	178408564	233	17	74649	0.34822	0.36384	AGPS
ENSG00000141873	19	2732202	2740150	11	4	74146	0.34821	0.36384	SLC39A3
ENSG00000169621	2	68694693	68858004	320	15	74610	0.34803	0.36391	APLF
ENSG00000160049	1	10516579	10532583	16	4	74639	0.34784	0.36398	DFFA
ENSG00000039987	19	12862516	12869272	3	2	74664	0.34749	0.36411	BEST2
ENSG00000116883	1	36789335	36794822	10	3	74587	0.3473	0.36418	RP11-268J15.5
ENSG00000163918	3	186507669	186524847	11	4	74607	0.34705	0.36428	RFC4
ENSG00000146555	7	3341080	4308632	1942	105	74615	0.34704	0.36428	SDK1
ENSG00000166743	16	20634559	20710212	128	15	74601	0.34679	0.36438	ACSM1
ENSG00000170043	17	7833663	7835441	4	2	74657	0.34649	0.36449	TRAPPC1
ENSG00000151503	11	134020014	134095348	80	14	74618	0.346	0.36467	NCAPD3
ENSG00000155090	8	103661007	103668130	8	3	74622	0.34599	0.36468	KLF10
ENSG00000187514	2	232571605	232578251	11	4	74652	0.34592	0.3647	PTMA
ENSG00000004776	19	36245469	36248980	2	1	74637	0.34593	0.3647	HSPB6
ENSG00000220205	17	8062467	8066864	8	3	74538	0.34581	0.36474	VAMP2
ENSG00000152240	18	43684298	43708299	45	7	74611	0.34516	0.36499	HAUS1
ENSG00000120948	1	11072414	11085796	13	3	74669	0.34496	0.36506	TARDBP
ENSG00000107014	9	5299868	5304969	5	2	74651	0.34494	0.36507	RLN2
ENSG00000101773	18	20378224	20606451	351	19	74640	0.34487	0.3651	RBBP8
ENSG00000168421	4	40192673	40248587	111	23	74621	0.34484	0.36511	RHOH
ENSG00000132341	12	131356424	131362223	7	2	74629	0.34465	0.36518	RAN
ENSG00000124493	6	33989628	34123399	334	42	74603	0.34434	0.3653	GRM4
ENSG00000128595	7	128379346	128411861	56	7	74622	0.34413	0.36537	CALU
ENSG00000104442	8	66514694	66546442	67	7	74454	0.34411	0.36538	ARMC1
ENSG00000187688	17	16318856	16340317	35	7	74624	0.344	0.36542	TRPV2
ENSG00000222014	2	130737235	130740311	5	2	74657	0.34391	0.36546	RAB6C
ENSG00000168843	4	162305049	163085187	1810	96	74610	0.34384	0.36548	FSTL5
ENSG00000114547	3	125687987	125702297	18	7	74653	0.34345	0.36563	ROPN1B
ENSG00000115363	2	75696428	75796848	186	33	74656	0.34339	0.36565	EVA1A
ENSG00000057704	12	94960900	95044338	221	38	74655	0.3434	0.36565	TMCC3
ENSG00000100941	14	39644387	39652422	11	4	74668	0.34329	0.36569	PNN
ENSG00000156150	1	110602616	110613322	8	2	74613	0.3431	0.36576	ALX3
ENSG00000101363	20	35918041	35945663	34	10	74658	0.34306	0.36578	MANBAL
ENSG00000198182	19	38187264	38210691	30	6	74653	0.34289	0.36584	ZNF607
ENSG00000168765	1	110198703	110208118	13	5	74669	0.34271	0.36591	GSTM4
ENSG00000073111	3	127317066	127341276	9	3	74669	0.34261	0.36595	MCM2
ENSG00000100934	14	39501123	39578850	134	20	74588	0.34239	0.36603	SEC23A
ENSG00000172154	11	55860753	55861762	3	1	74667	0.34236	0.36604	OR8I2
ENSG00000105085	19	16685718	16739873	61	10	74541	0.34191	0.36621	MED26
ENSG00000134640	11	92702886	92718232	26	7	74669	0.3416	0.36633	MTNR1B
ENSG00000132323	2	239079042	239112370	79	12	74629	0.34152	0.36636	ILKAP
ENSG00000138685	4	123747863	123819391	202	31	74630	0.34133	0.36643	FGF2
ENSG00000198842	1	167063282	167098402	75	13	74665	0.34104	0.36654	DUSP27
ENSG00000117305	1	24128375	24165110	29	3	74652	0.34091	0.36659	HMGCL
ENSG00000113391	5	92953775	93447404	474	25	74615	0.34089	0.36659	FAM172A
ENSG00000177464	19	46093022	46105466	15	4	74638	0.3409	0.36659	GPR4
ENSG00000215375	4	667369	675822	9	6	74664	0.34087	0.3666	MYL5
ENSG00000256053	14	104029299	104073860	76	10	74438	0.34082	0.36662	APOPT1
ENSG00000162368	1	47799469	47844511	68	9	74478	0.34074	0.36665	CMPK1
ENSG00000139438	12	110152033	110208312	82	17	74665	0.34071	0.36666	FAM222A
ENSG00000187049	11	61159159	61166335	5	2	74671	0.34061	0.3667	TMEM216
ENSG00000235194	14	23764852	23772057	8	4	74663	0.34052	0.36673	PPP1R3E
ENSG00000010327	3	52529354	52558511	30	10	74652	0.34032	0.36681	STAB1
ENSG00000106246	7	99014362	99063787	76	10	74473	0.34017	0.36686	PTCD1
ENSG00000270672	7	142374104	142375550	6	2	74653	0.34009	0.3669	MTRNR2L6
ENSG00000214960	7	16130817	16460947	644	42	74621	0.33993	0.36695	ISPD
ENSG00000066422	3	101367733	101396339	32	7	74536	0.33981	0.367	ZBTB11
ENSG00000163220	1	153330330	153333503	1	1	74663	0.33976	0.36702	S100A9
ENSG00000132906	1	15817327	15853029	89	6	74641	0.33924	0.36721	CASP9
ENSG00000167971	16	2227184	2246526	16	6	74582	0.33903	0.36729	CASKIN1
ENSG00000215421	18	72265106	72777627	636	38	74655	0.33905	0.36729	ZNF407
ENSG00000153107	2	112523848	112642267	206	19	74572	0.3389	0.36734	ANAPC1
ENSG00000162777	1	111729796	111747157	32	13	74589	0.33876	0.3674	DENND2D
ENSG00000171135	3	9932238	9936033	7	3	74665	0.3385	0.36749	JAGN1
ENSG00000188056	6	41196062	41206620	54	6	74666	0.33845	0.36751	TREML4
ENSG00000167311	11	3659733	3663546	9	3	74650	0.3384	0.36753	ART5
ENSG00000185055	7	105205567	105241322	56	13	74531	0.33807	0.36766	EFCAB10
ENSG00000234237	1	180941695	180949868	3	1	74670	0.33792	0.36771	AL162431.1
ENSG00000144771	3	54952264	55001115	83	14	74663	0.3377	0.3678	LRTM1
ENSG00000157214	7	89796904	89867451	152	15	74632	0.33769	0.3678	STEAP2
ENSG00000179148	17	7999218	8022365	60	19	74612	0.33754	0.36785	ALOXE3
ENSG00000143578	1	153940010	153946839	2	1	74656	0.33718	0.36799	CREB3L4
ENSG00000166863	12	57403784	57422667	18	5	74381	0.33703	0.36805	TAC3
ENSG00000118496	6	146114638	146135889	32	8	74470	0.33691	0.36809	FBXO30
ENSG00000206262	3	138666076	138672293	14	3	74512	0.33676	0.36815	C3orf72
ENSG00000172955	4	100123795	100140694	20	5	74662	0.33675	0.36815	ADH6
ENSG00000176087	5	139944041	139948688	3	2	74672	0.3367	0.36817	SLC35A4
ENSG00000144567	2	220040947	220050201	18	4	74669	0.33669	0.36818	FAM134A
ENSG00000188100	10	88780063	88784487	13	4	74234	0.33666	0.36819	FAM25A
ENSG00000147799	8	145754563	145911194	138	15	74530	0.3362	0.36836	ARHGAP39
ENSG00000127774	17	3572109	3572962	1	1	74674	0.33616	0.36837	EMC6
ENSG00000186732	22	43807202	43903728	231	41	74637	0.33617	0.36837	MPPED1
ENSG00000140254	15	45409569	45422136	19	6	74666	0.33572	0.36854	DUOXA1
ENSG00000006634	7	87505531	87538856	36	7	74546	0.33545	0.36864	DBF4
ENSG00000115380	2	56093102	56151274	126	21	74614	0.33504	0.3688	EFEMP1
ENSG00000153944	17	55333212	55762046	769	125	74632	0.33497	0.36882	MSI2
ENSG00000163116	4	98105244	99064391	1644	32	74638	0.33492	0.36884	STPG2
ENSG00000096092	6	52535907	52551386	41	6	74660	0.33487	0.36886	TMEM14A
ENSG00000257923	7	101458959	101927249	754	55	74571	0.33463	0.36895	CUX1
ENSG00000167986	11	61066923	61110068	19	10	74632	0.33462	0.36895	DDB1
ENSG00000109519	4	7060633	7069924	16	4	74637	0.3344	0.36904	GRPEL1
ENSG00000110318	11	101785746	101871789	141	14	74602	0.33424	0.3691	KIAA1377
ENSG00000138138	10	89511269	89601100	96	9	74649	0.33417	0.36913	ATAD1
ENSG00000076344	16	318300	325980	10	2	74670	0.33412	0.36915	RGS11
ENSG00000254667	11	123301058	123306427	13	4	74663	0.33404	0.36918	AP000783.1
ENSG00000205643	22	46639908	46646576	18	4	74669	0.33366	0.36932	CDPF1
ENSG00000064199	11	124543694	124567414	18	4	74569	0.33358	0.36935	SPA17
ENSG00000198466	19	58361225	58376480	31	7	74539	0.33328	0.36946	ZNF587
ENSG00000124602	6	40994772	41006928	15	4	74671	0.33315	0.36951	UNC5CL
ENSG00000236939	8	104145191	104153703	14	6	74669	0.33297	0.36958	C8orf56
ENSG00000266118	2	24347236	24413305	151	20	74640	0.33285	0.36962	RP11-507M3.1
ENSG00000130349	6	107349407	107372546	51	8	74362	0.33257	0.36973	C6orf203
ENSG00000197641	18	61254223	61271873	15	4	74667	0.33247	0.36977	SERPINB13
ENSG00000170581	12	56735381	56753939	17	3	74619	0.33232	0.36982	STAT2
ENSG00000014641	2	63815743	63834331	29	5	74636	0.33201	0.36994	MDH1
ENSG00000167114	9	131102925	131123749	32	11	74493	0.33188	0.36999	SLC27A4
ENSG00000165480	13	21727734	21750741	45	8	74661	0.33185	0.37	SKA3
ENSG00000010322	3	52489134	52527087	49	5	74639	0.33172	0.37005	NISCH
ENSG00000197714	19	57791419	57804937	29	7	74624	0.33132	0.3702	ZNF460
ENSG00000118257	2	206546714	206662857	173	43	74603	0.33083	0.37039	NRP2
ENSG00000198327	6	26240561	26240976	2	1	74673	0.33077	0.37041	HIST1H4F
ENSG00000172403	4	119809996	119982402	384	46	74581	0.33069	0.37044	SYNPO2
ENSG00000176953	16	28962128	28978418	17	6	74617	0.3305	0.37051	NFATC2IP
ENSG00000225885	8	119294378	119412844	242	27	74647	0.33047	0.37052	AC023590.1
ENSG00000163646	3	150643950	150690786	123	18	74653	0.33014	0.37065	CLRN1
ENSG00000083828	19	58281023	58331307	86	13	74531	0.33005	0.37068	ZNF586
ENSG00000132357	5	40841286	40860275	22	6	74625	0.32995	0.37072	CARD6
ENSG00000113712	5	148871760	148931007	49	10	74418	0.32991	0.37073	CSNK1A1
ENSG00000175309	5	177635498	177659792	62	13	74454	0.32991	0.37073	PHYKPL
ENSG00000103647	15	68871308	69020145	287	44	74645	0.32967	0.37082	CORO2B
ENSG00000133112	13	45911008	45915505	7	3	74668	0.3296	0.37085	TPT1
ENSG00000170310	17	9153788	9479908	639	96	74549	0.32913	0.37103	STX8
ENSG00000011422	19	44150247	44174699	73	17	74403	0.32911	0.37104	PLAUR
ENSG00000146399	6	132966123	132967142	1	1	74672	0.32872	0.37118	TAAR1
ENSG00000170074	5	177134982	177210399	54	9	74427	0.32792	0.37148	FAM153A
ENSG00000169418	1	153651113	153666468	11	3	74666	0.32763	0.3716	NPR1
ENSG00000185873	4	69092371	69111438	22	5	74402	0.32739	0.37169	TMPRSS11B
ENSG00000111704	12	7940390	7948655	41	5	74532	0.32721	0.37176	NANOG
ENSG00000119661	14	74111578	74170435	110	14	74569	0.3271	0.3718	DNAL1
ENSG00000174429	8	107771711	107782473	19	6	74669	0.32697	0.37185	ABRA
ENSG00000007516	16	1383602	1399439	28	10	74608	0.32695	0.37185	BAIAP3
ENSG00000179636	14	21492268	21504435	43	13	74658	0.32689	0.37188	TPPP2
ENSG00000176742	11	5220965	5221930	2	1	74674	0.32638	0.37207	OR51V1
ENSG00000214029	12	133694740	133707059	22	6	74660	0.3262	0.37214	ZNF891
ENSG00000129559	14	24686058	24701660	15	7	74335	0.32613	0.37216	NEDD8
ENSG00000205339	11	9406169	9469673	71	11	74551	0.32589	0.37225	IPO7
ENSG00000106404	7	100875373	100882101	8	3	74662	0.32564	0.37235	CLDN15
ENSG00000088538	3	50712672	51421629	889	14	74630	0.32552	0.37239	DOCK3
ENSG00000159840	7	143078173	143088204	21	8	74650	0.32543	0.37243	ZYX
ENSG00000163328	2	175296966	175351822	75	12	74656	0.32532	0.37247	GPR155
ENSG00000147465	8	38001167	38008783	7	4	74669	0.3252	0.37251	STAR
ENSG00000137038	9	7796490	7888380	205	37	74633	0.32516	0.37253	TMEM261
ENSG00000143643	1	231041989	231114621	196	19	74617	0.32506	0.37257	TTC13
ENSG00000112357	6	137143717	137235075	155	19	74651	0.32506	0.37257	PEX7
ENSG00000164050	3	48445261	48471594	16	3	74654	0.32503	0.37258	PLXNB1
ENSG00000100292	22	35776354	35790207	30	5	74598	0.32492	0.37262	HMOX1
ENSG00000140474	15	75128457	75135687	10	2	74599	0.32485	0.37265	ULK3
ENSG00000128965	15	41245160	41248710	4	2	74670	0.32476	0.37268	CHAC1
ENSG00000162408	1	6581407	6614595	75	4	74602	0.32461	0.37274	NOL9
ENSG00000255062	11	126164193	126174213	23	7	74485	0.32461	0.37274	RP11-712L6.5
ENSG00000165953	14	94953611	94984181	95	22	74651	0.32453	0.37277	SERPINA12
ENSG00000172016	2	79384132	79386879	3	2	74669	0.32448	0.37279	REG3A
ENSG00000021461	7	99425636	99463718	62	8	74637	0.32437	0.37283	CYP3A43
ENSG00000204334	2	171640296	171655481	28	6	74549	0.32398	0.37298	ERICH2
ENSG00000148358	9	132815705	132902448	206	23	74552	0.32384	0.37303	GPR107
ENSG00000135045	9	77561497	77567802	7	3	74667	0.32367	0.3731	C9orf40
ENSG00000131153	16	85709804	85723679	18	4	74661	0.32358	0.37313	GINS2
ENSG00000241935	10	99344080	99372559	46	13	74587	0.3234	0.3732	HOGA1
ENSG00000248592	3	52867137	52931578	87	8	74650	0.3233	0.37323	TMEM110-MUSTN1
ENSG00000188186	7	99746530	99753567	5	2	74670	0.32305	0.37333	LAMTOR4
ENSG00000130477	19	17712137	17799401	216	55	74525	0.32305	0.37333	UNC13A
ENSG00000099917	22	20850200	20941919	155	17	74613	0.323	0.37335	MED15
ENSG00000051180	15	40986972	41024354	49	7	74319	0.32273	0.37345	RAD51
ENSG00000163040	2	132285248	132291239	7	2	74669	0.32241	0.37357	CCDC74A
ENSG00000075651	3	171318195	171528740	384	21	74633	0.32229	0.37362	PLD1
ENSG00000112701	6	76311225	76427997	181	20	74579	0.32214	0.37367	SENP6
ENSG00000164744	7	48026745	48068716	53	6	74665	0.32192	0.37376	SUN3
ENSG00000169359	3	155538813	155572218	62	8	74358	0.32171	0.37384	SLC33A1
ENSG00000107758	10	75196186	75255782	32	7	74570	0.32168	0.37385	PPP3CB
ENSG00000259060	14	21051051	21077954	72	21	74637	0.32163	0.37387	RNASE11
ENSG00000173464	14	21051054	21078043	72	21	74637	0.32163	0.37387	RNASE11
ENSG00000188263	22	50432942	50451088	38	8	74524	0.32162	0.37387	IL17REL
ENSG00000178222	4	1050038	1107350	181	11	74626	0.32155	0.3739	RNF212
ENSG00000166676	16	10854776	10912651	81	24	74599	0.32143	0.37394	TVP23A
ENSG00000130202	19	45349432	45392485	116	18	74539	0.32136	0.37397	PVRL2
ENSG00000196357	19	36673188	36737159	109	12	74488	0.32118	0.37404	ZNF565
ENSG00000188282	2	218899683	218955304	102	14	74656	0.32111	0.37406	RUFY4
ENSG00000114021	3	100053545	100075710	39	9	74648	0.32104	0.37409	NIT2
ENSG00000241973	22	21061979	21213705	277	12	74581	0.32065	0.37424	PI4KA
ENSG00000156970	15	40453224	40513337	56	8	74534	0.32047	0.37431	BUB1B
ENSG00000097021	1	6324329	6454451	267	20	74544	0.32039	0.37434	ACOT7
ENSG00000084764	2	27193480	27250064	45	5	74669	0.32028	0.37438	MAPRE3
ENSG00000153575	15	22833395	22873892	8	2	74195	0.32019	0.37441	TUBGCP5
ENSG00000213533	3	52870235	52931612	82	8	74651	0.32016	0.37442	TMEM110
ENSG00000182324	19	48958766	48969367	11	3	74633	0.32006	0.37446	KCNJ14
ENSG00000198870	9	136243117	136271220	55	5	74624	0.32005	0.37447	C9orf96
ENSG00000135094	12	113830250	113864106	51	5	74625	0.32001	0.37448	SDS
ENSG00000122026	13	27825446	27830828	13	5	74254	0.31984	0.37455	RPL21
ENSG00000108424	17	45726842	45762871	36	10	74533	0.31983	0.37455	KPNB1
ENSG00000135537	6	108616098	108847999	254	22	74628	0.31963	0.37462	LACE1
ENSG00000019169	2	119699742	119752236	110	15	74656	0.31961	0.37463	MARCO
ENSG00000136098	13	52706775	52733996	47	9	74560	0.31955	0.37465	NEK3
ENSG00000185880	15	45021186	45060027	96	10	74642	0.31953	0.37466	TRIM69
ENSG00000138764	4	78078304	78354542	969	32	74642	0.31929	0.37475	CCNG2
ENSG00000119703	14	75530873	75545126	18	4	74667	0.31925	0.37477	ZC2HC1C
ENSG00000182264	19	49244109	49250166	20	2	74666	0.31901	0.37486	IZUMO1
ENSG00000260916	15	55632230	55700708	157	17	74467	0.31898	0.37487	CCPG1
ENSG00000148730	10	72164135	72188374	29	7	74609	0.31882	0.37493	EIF4EBP2
ENSG00000137040	9	6011043	6015618	5	2	74663	0.31881	0.37494	RANBP6
ENSG00000101438	20	37353105	37358015	2	1	74672	0.31867	0.37499	SLC32A1
ENSG00000125089	4	8183799	8243530	124	32	74638	0.31839	0.3751	SH3TC1
ENSG00000178741	15	75212132	75230509	26	6	74207	0.31837	0.3751	COX5A
ENSG00000186897	12	49726200	49730971	8	3	74654	0.31831	0.37513	C1QL4
ENSG00000012983	14	50885219	51027844	148	20	74655	0.31826	0.37514	MAP4K5
ENSG00000128699	2	190635049	190649097	23	6	74667	0.31823	0.37516	ORMDL1
ENSG00000167360	11	5443341	5444436	10	2	74670	0.3179	0.37528	OR51Q1
ENSG00000108829	17	48452420	48474914	51	8	74664	0.31785	0.3753	LRRC59
ENSG00000258864	5	112162910	112203279	76	12	74651	0.31768	0.37536	CTC-554D6.1
ENSG00000198807	14	37126773	37148920	44	10	74660	0.31761	0.37539	PAX9
ENSG00000213015	19	56146382	56154835	10	4	74672	0.3176	0.37539	ZNF580
ENSG00000185917	21	37406839	37451687	100	15	74654	0.31759	0.3754	SETD4
ENSG00000172199	11	56143100	56144029	3	2	74669	0.31746	0.37545	OR8U1
ENSG00000188771	11	112118876	112131583	17	3	74650	0.31746	0.37545	PLET1
ENSG00000171942	19	15838834	15839862	3	1	74672	0.31747	0.37545	OR10H2
ENSG00000101335	20	35169887	35178228	7	3	74481	0.31742	0.37546	MYL9
ENSG00000036530	14	100150641	100193638	73	12	74575	0.31688	0.37567	CYP46A1
ENSG00000165389	14	34901995	34931562	64	7	74396	0.31676	0.37571	SPTSSA
ENSG00000171596	2	232387871	232395206	23	3	74669	0.31663	0.37576	NMUR1
ENSG00000069998	22	17618401	17646177	64	13	74593	0.31661	0.37577	CECR5
ENSG00000188580	6	124125286	125146803	1868	173	74639	0.31646	0.37583	NKAIN2
ENSG00000146247	6	79645584	79787953	176	20	74655	0.31644	0.37584	PHIP
ENSG00000143013	1	87794151	87814606	31	11	74656	0.31593	0.37603	LMO4
ENSG00000134248	1	110943871	110950564	12	4	74524	0.31573	0.3761	LAMTOR5
ENSG00000144792	3	44619715	44641186	22	5	74666	0.31554	0.37618	ZNF660
ENSG00000112818	6	46761127	46807515	77	10	74623	0.31539	0.37623	MEP1A
ENSG00000170322	11	129733531	129765485	45	8	74588	0.31535	0.37625	NFRKB
ENSG00000041982	9	117782806	117880536	195	29	74623	0.31531	0.37626	TNC
ENSG00000100129	22	38244875	38285414	38	9	74213	0.31526	0.37628	EIF3L
ENSG00000135372	11	34127149	34169217	65	5	74561	0.31522	0.3763	NAT10
ENSG00000136628	1	220141943	220220000	187	11	74649	0.31498	0.37639	EPRS
ENSG00000163430	3	120111140	120170100	120	18	74635	0.31496	0.3764	FSTL1
ENSG00000006659	19	40194946	40200084	10	5	74671	0.31493	0.37641	LGALS14
ENSG00000146216	6	43211418	43255997	72	15	74634	0.31482	0.37645	TTBK1
ENSG00000111247	12	4647950	4669214	26	6	74627	0.31422	0.37668	RAD51AP1
ENSG00000103326	16	577717	604636	47	14	74638	0.31422	0.37668	CAPN15
ENSG00000169436	8	139600478	139926249	716	103	74639	0.31417	0.3767	COL22A1
ENSG00000182580	3	184279572	184300197	34	8	74607	0.31394	0.37678	EPHB3
ENSG00000104889	19	12917394	12924452	24	4	74387	0.31396	0.37678	RNASEH2A
ENSG00000108774	17	40276994	40307035	38	4	74553	0.31366	0.37689	RAB5C
ENSG00000211460	2	122494679	122525429	18	4	74653	0.31338	0.377	TSN
ENSG00000172935	11	68771863	68780877	9	4	74671	0.31322	0.37706	MRGPRF
ENSG00000108771	17	40253422	40264751	19	4	74543	0.31321	0.37706	DHX58
ENSG00000259363	15	100347228	100417353	283	17	74506	0.31319	0.37707	CTD-2054N24.2
ENSG00000124157	20	43849941	43853099	7	1	74669	0.31319	0.37707	SEMG2
ENSG00000167553	12	49582519	49667114	86	19	74585	0.31279	0.37722	TUBA1C
ENSG00000105520	19	11466062	11476374	9	4	74626	0.31267	0.37727	DKFZP761J1410
ENSG00000099337	19	38810484	38819660	17	6	74638	0.31248	0.37734	KCNK6
ENSG00000198535	15	62359176	62363116	4	2	74670	0.31242	0.37736	C2CD4A
ENSG00000143257	1	161199456	161208092	16	6	74596	0.31225	0.37742	NR1I3
ENSG00000136295	7	2671585	2704436	58	15	74660	0.31188	0.37757	TTYH3
ENSG00000107147	9	138594031	138684992	213	38	74541	0.31173	0.37762	KCNT1
ENSG00000134061	5	66478103	66492627	22	6	74662	0.31168	0.37764	CD180
ENSG00000125657	19	6531010	6535931	5	3	74655	0.31163	0.37766	TNFSF9
ENSG00000166546	16	66461200	66527432	85	17	74642	0.31141	0.37774	BEAN1
ENSG00000115318	2	74759541	74782817	15	5	74657	0.31138	0.37776	LOXL3
ENSG00000014257	3	132036211	132087142	146	16	74611	0.31105	0.37788	ACPP
ENSG00000172889	9	139553308	139567130	18	4	74665	0.31095	0.37792	EGFL7
ENSG00000197594	6	132129156	132216295	156	24	74618	0.31092	0.37793	ENPP1
ENSG00000173334	8	126442563	126450647	11	6	74671	0.31061	0.37805	TRIB1
ENSG00000138303	10	73856278	73976892	129	15	74560	0.31043	0.37812	ASCC1
ENSG00000124019	2	225243415	225266802	40	10	74490	0.31035	0.37815	FAM124B
ENSG00000078618	1	52254863	52344477	102	19	74520	0.31025	0.37819	NRD1
ENSG00000169271	5	53751445	53752207	2	1	74673	0.3102	0.37821	HSPB3
ENSG00000136383	15	85359911	85416713	112	23	74669	0.30984	0.37834	ALPK3
ENSG00000131096	17	42030106	42081837	75	15	74462	0.30941	0.37851	PYY
ENSG00000272762	3	51994317	52008032	3	1	74556	0.30913	0.37861	RP11-155D18.14
ENSG00000188976	1	879584	894689	30	6	74669	0.30908	0.37863	NOC2L
ENSG00000049618	6	157099063	157531913	631	71	74599	0.30902	0.37865	ARID1B
ENSG00000017427	12	102789645	102874423	101	19	74563	0.30903	0.37865	IGF1
ENSG00000222001	2	233877324	233880595	3	2	74667	0.309	0.37866	AC106876.2
ENSG00000229117	12	56510370	56511727	1	1	74668	0.30891	0.3787	RPL41
ENSG00000141434	18	29765032	29800367	74	12	74658	0.30889	0.3787	MEP1B
ENSG00000189157	4	77135193	77204933	241	23	74653	0.3086	0.37881	FAM47E
ENSG00000127666	19	4815944	4831716	32	8	74260	0.30845	0.37887	TICAM1
ENSG00000164220	5	75911307	75919259	18	6	74670	0.30822	0.37896	F2RL2
ENSG00000106105	7	30634297	30673649	80	13	74667	0.30787	0.37909	GARS
ENSG00000214248	19	7963689	7968427	6	2	74671	0.30779	0.37912	AC010336.1
ENSG00000168653	1	39491990	39500308	17	3	74664	0.30774	0.37914	NDUFS5
ENSG00000166444	11	8714898	8932498	398	30	74621	0.30772	0.37915	ST5
ENSG00000185133	22	31518717	31530682	18	6	74656	0.30761	0.37919	INPP5J
ENSG00000004838	3	50378541	50384283	2	1	74672	0.3075	0.37923	ZMYND10
ENSG00000170370	10	119301955	119309056	7	2	74666	0.30739	0.37927	EMX2
ENSG00000214265	15	25200181	25245423	71	10	74545	0.30736	0.37928	SNURF
ENSG00000237515	16	12995477	13334272	821	91	74581	0.30707	0.37939	SHISA9
ENSG00000259120	17	73642323	73644057	1	1	74669	0.30692	0.37945	SMIM6
ENSG00000089053	12	121746048	121837699	162	28	74542	0.30675	0.37952	ANAPC5
ENSG00000156858	16	30662038	30667761	3	2	74674	0.30664	0.37956	PRR14
ENSG00000142513	19	51293672	51298481	15	5	74483	0.3065	0.37961	ACPT
ENSG00000121858	3	172223298	172241297	41	9	74510	0.30631	0.37968	TNFSF10
ENSG00000153201	2	109335937	109402267	71	6	74302	0.30592	0.37983	RANBP2
ENSG00000105088	19	9964394	10047228	139	19	74557	0.30589	0.37985	OLFM2
ENSG00000078804	20	33292094	33301243	9	4	74616	0.30547	0.38	TP53INP2
ENSG00000136504	17	47865917	47906458	19	10	74515	0.30543	0.38002	KAT7
ENSG00000082074	5	39105338	39274630	270	25	74644	0.30524	0.38009	FYB
ENSG00000171295	19	11925099	11946016	52	3	74549	0.3051	0.38015	ZNF440
ENSG00000120696	13	41763969	41768702	3	2	74672	0.30498	0.38019	KBTBD7
ENSG00000116497	1	33282368	33324476	38	9	74538	0.30491	0.38022	S100PBP
ENSG00000165457	11	71927645	71932994	6	2	74661	0.30485	0.38024	FOLR2
ENSG00000105352	19	42125344	42133442	25	6	74660	0.30479	0.38026	CEACAM4
ENSG00000163735	4	74861359	74864496	5	3	74666	0.30469	0.3803	CXCL5
ENSG00000256715	21	14741931	14745386	6	3	74670	0.30463	0.38032	AL050302.1
ENSG00000270106	1	231664399	231954990	412	49	74618	0.30374	0.38066	TSNAX-DISC1
ENSG00000127720	12	82752276	82873015	176	10	74657	0.30376	0.38066	METTL25
ENSG00000107566	10	101909851	101948091	55	8	74638	0.30348	0.38076	ERLIN1
ENSG00000127241	3	186935942	187009810	157	34	74578	0.30319	0.38087	MASP1
ENSG00000169071	9	94325373	94712444	986	79	74588	0.30313	0.3809	ROR2
ENSG00000148824	10	135207598	135234811	63	11	74574	0.30311	0.3809	MTG1
ENSG00000248919	7	99017372	99063820	69	9	74453	0.30286	0.381	ATP5J2-PTCD1
ENSG00000168930	11	89530823	89541743	4	2	74481	0.30245	0.38116	TRIM49
ENSG00000257482	7	63505821	63538927	97	8	74542	0.3024	0.38117	ZNF727
ENSG00000005075	7	102113565	102119354	6	3	74500	0.30238	0.38118	POLR2J
ENSG00000170703	17	46839597	46894576	95	13	74559	0.30237	0.38119	TTLL6
ENSG00000108826	17	48445218	48450575	13	4	74554	0.30149	0.38152	MRPL27
ENSG00000259680	16	33647044	33647696	1	1	74623	0.30118	0.38164	RP11-812E19.9
ENSG00000197362	7	148766735	148787874	30	8	74216	0.30113	0.38166	ZNF786
ENSG00000268182	19	57154513	57167134	34	6	74602	0.30103	0.3817	SMIM17
ENSG00000141497	17	4643319	4649411	11	5	74665	0.30083	0.38177	ZMYND15
ENSG00000171695	20	62714733	62715712	2	1	74670	0.3006	0.38186	C20orf201
ENSG00000197122	20	35973088	36034453	86	18	74537	0.30056	0.38188	SRC
ENSG00000095739	10	28966271	28971868	3	2	74668	0.30053	0.38189	BAMBI
ENSG00000113211	5	140529683	140532868	12	6	74646	0.30051	0.3819	PCDHB6
ENSG00000251283	4	157555646	157563606	13	3	74666	0.30013	0.38204	RP11-171N4.2
ENSG00000124107	20	43880880	43883205	7	2	73778	0.29996	0.3821	SLPI
ENSG00000103460	16	52471917	52581714	148	28	74644	0.29994	0.38211	TOX3
ENSG00000121653	11	45907202	45928016	24	12	74659	0.29962	0.38223	MAPK8IP1
ENSG00000101544	18	77866915	77905406	84	9	74632	0.29938	0.38232	ADNP2
ENSG00000100345	22	36677327	36784063	231	38	74621	0.29935	0.38234	MYH9
ENSG00000162407	1	56960419	57110974	344	39	74564	0.29918	0.3824	PPAP2B
ENSG00000258875	14	91709103	91717426	23	3	74559	0.29894	0.38249	CTD-2547L24.3
ENSG00000142765	1	27668513	27680421	23	7	74629	0.29876	0.38256	SYTL1
ENSG00000167554	19	52839498	52871031	66	12	74646	0.29875	0.38257	ZNF610
ENSG00000082258	2	135675805	135716912	50	6	74493	0.29863	0.38261	CCNT2
ENSG00000111358	12	124118375	124147153	54	9	74463	0.29812	0.3828	GTF2H3
ENSG00000245848	19	33790840	33793470	3	1	74535	0.29815	0.3828	CEBPA
ENSG00000159261	21	37832919	37948867	306	34	74599	0.29813	0.3828	CLDN14
ENSG00000235608	4	1396720	1400119	3	1	74665	0.29801	0.38285	NKX1-1
ENSG00000104164	15	45879321	45908197	19	6	74561	0.298	0.38285	BLOC1S6
ENSG00000187288	3	9908398	9921938	19	5	74653	0.29788	0.3829	CIDEC
ENSG00000124177	20	40030741	40247133	336	24	74622	0.29788	0.3829	CHD6
ENSG00000101160	20	57570240	57582302	28	7	74615	0.29771	0.38296	CTSZ
ENSG00000183741	22	39257455	39268319	19	8	74504	0.29761	0.383	CBX6
ENSG00000176893	11	4935900	4936922	2	1	74674	0.29733	0.38311	OR51G2
ENSG00000197467	10	71561644	71724031	468	98	74642	0.29698	0.38324	COL13A1
ENSG00000130783	12	123258874	123312075	124	13	74532	0.29669	0.38335	CCDC62
ENSG00000196581	1	4714792	4852594	441	72	74587	0.29656	0.3834	AJAP1
ENSG00000183324	15	73735499	73852355	166	17	74651	0.29655	0.3834	C15orf60
ENSG00000180053	8	23559964	23564111	9	2	74671	0.29649	0.38343	NKX2-6
ENSG00000069018	5	135548999	135732730	303	21	74636	0.29638	0.38347	TRPC7
ENSG00000113761	5	176449697	176508190	137	12	74469	0.29562	0.38376	ZNF346
ENSG00000148677	10	92671853	92681033	5	2	74669	0.29562	0.38376	ANKRD1
ENSG00000110442	11	36295051	36310999	30	5	74652	0.29546	0.38382	COMMD9
ENSG00000025423	12	57145945	57181574	35	11	74316	0.29525	0.3839	HSD17B6
ENSG00000232112	3	48481667	48485616	6	1	74426	0.29492	0.38403	TMA7
ENSG00000090273	1	27226729	27273353	46	9	74543	0.29489	0.38404	NUDC
ENSG00000152128	2	135213330	135476570	482	43	74581	0.29473	0.3841	TMEM163
ENSG00000167165	2	234600253	234681946	192	19	74617	0.29462	0.38414	UGT1A6
ENSG00000134853	4	55095264	55164414	107	12	74657	0.29453	0.38418	PDGFRA
ENSG00000256453	5	140050379	140053171	2	1	74669	0.29435	0.38424	DND1
ENSG00000135766	1	231499497	231560790	200	8	74641	0.29419	0.38431	EGLN1
ENSG00000248487	3	52005442	52015212	9	4	74631	0.29385	0.38444	ABHD14A
ENSG00000145416	4	164445450	165305202	1890	112	74623	0.29384	0.38444	2026-03-01
ENSG00000158716	1	159750722	159752333	4	2	74671	0.29381	0.38445	DUSP23
ENSG00000137449	4	15004298	15071777	103	15	74644	0.29381	0.38445	CPEB2
ENSG00000168243	1	235710987	235814054	213	33	74585	0.29362	0.38452	GNG4
ENSG00000126709	1	27992572	27998729	7	1	74672	0.29347	0.38458	IFI6
ENSG00000128694	2	190611386	190627953	21	6	74649	0.29348	0.38458	OSGEPL1
ENSG00000127325	12	70037140	70093256	177	17	74627	0.29348	0.38458	BEST3
ENSG00000185245	17	4835592	4838325	4	2	74667	0.2934	0.38461	GP1BA
ENSG00000120063	17	63006833	63052957	22	9	74665	0.29324	0.38467	GNA13
ENSG00000179776	16	66400533	66438686	60	12	74648	0.29318	0.38469	CDH5
ENSG00000177302	17	18174742	18218321	62	8	74618	0.29318	0.38469	TOP3A
ENSG00000143373	1	151254094	151264656	6	2	74669	0.29308	0.38473	ZNF687
ENSG00000116667	1	184356192	184598154	391	38	74594	0.29303	0.38475	C1orf21
ENSG00000204381	11	111411005	111432264	21	5	74665	0.29301	0.38476	LAYN
ENSG00000131067	20	33432523	33460663	33	6	74268	0.29285	0.38482	GGT7
ENSG00000196236	22	41253081	41363838	69	15	74581	0.29279	0.38484	XPNPEP3
ENSG00000198856	4	109571740	109588976	27	3	74667	0.29277	0.38485	OSTC
ENSG00000063322	19	39881943	39891277	15	3	74621	0.29265	0.3849	MED29
ENSG00000272658	14	24778161	24781252	2	1	74673	0.29255	0.38493	LTB4R2
ENSG00000152661	6	121756838	121770873	24	6	74637	0.29252	0.38495	GJA1
ENSG00000168152	4	83821837	83841122	22	4	74656	0.29228	0.38504	THAP9
ENSG00000147576	8	67342420	67383836	91	12	74656	0.29224	0.38505	ADHFE1
ENSG00000023734	12	16035325	16056412	6	2	74669	0.29207	0.38512	STRAP
ENSG00000182858	22	50293877	50312106	45	5	74553	0.29196	0.38516	ALG12
ENSG00000067221	15	74275547	74286963	18	5	74670	0.29184	0.3852	STOML1
ENSG00000196323	11	130096572	130184581	157	11	74593	0.29175	0.38524	ZBTB44
ENSG00000269510	9	35042390	35042824	1	1	74674	0.29173	0.38525	FLJ00273
ENSG00000169919	7	65425671	65447301	33	9	74569	0.29152	0.38533	GUSB
ENSG00000173641	1	16340523	16346089	29	4	74639	0.29148	0.38534	HSPB7
ENSG00000172954	2	30670092	30867091	416	19	74623	0.29076	0.38562	LCLAT1
ENSG00000134247	1	117452679	117532980	165	21	74633	0.29074	0.38563	PTGFRN
ENSG00000110955	12	57031959	57039798	6	2	74570	0.29073	0.38563	ATP5B
ENSG00000127337	12	69753483	69784576	92	11	74476	0.29069	0.38564	YEATS4
ENSG00000134201	1	110254864	110318050	98	20	74651	0.29046	0.38573	GSTM5
ENSG00000180881	12	75669759	75784708	135	17	74623	0.2903	0.38579	CAPS2
ENSG00000162745	1	161952982	161993644	90	21	74607	0.28971	0.38602	OLFML2B
ENSG00000101190	20	61472467	61493115	38	7	74630	0.28931	0.38617	TCFL5
ENSG00000117523	1	171454651	171562650	166	15	74641	0.28905	0.38627	PRRC2C
ENSG00000167272	12	121016567	121019201	6	3	74670	0.28907	0.38627	POP5
ENSG00000075429	17	64831235	64881603	125	31	74640	0.28904	0.38628	CACNG5
ENSG00000111845	6	10694928	10710015	10	7	74661	0.28901	0.38629	PAK1IP1
ENSG00000144815	3	101498046	101547073	55	9	74441	0.2889	0.38633	NXPE3
ENSG00000176248	9	140069236	140082989	19	3	74670	0.28882	0.38636	ANAPC2
ENSG00000099282	10	71211229	71267425	158	16	74592	0.28872	0.3864	TSPAN15
ENSG00000172752	3	130064359	130203688	352	30	74634	0.28869	0.38641	COL6A5
ENSG00000047249	8	54628117	54756118	97	8	74591	0.28868	0.38642	ATP6V1H
ENSG00000248727	5	55753622	55777773	76	16	74656	0.28857	0.38646	CTC-236F12.4
ENSG00000019102	11	124617368	124622134	8	4	74660	0.28838	0.38653	VSIG2
ENSG00000166682	11	113558272	113577095	36	9	74666	0.28834	0.38654	TMPRSS5
ENSG00000172164	8	121547985	121825513	538	44	74652	0.28806	0.38665	SNTB1
ENSG00000169062	13	115047059	115071283	38	11	74443	0.28801	0.38667	UPF3A
ENSG00000141979	19	16589878	16739015	185	23	74564	0.28793	0.3867	CTD-3222D19.2
ENSG00000180909	11	6173006	6173818	1	1	74674	0.28787	0.38672	OR52B1P
ENSG00000148719	10	74092588	74114988	39	3	74601	0.28785	0.38673	DNAJB12
ENSG00000106244	7	98989671	99006452	10	3	74667	0.28784	0.38674	PDAP1
ENSG00000268790	19	16688453	16770926	111	19	74526	0.28781	0.38675	CTC-429P9.4
ENSG00000186451	3	57094469	57109460	24	6	74622	0.28746	0.38688	SPATA12
ENSG00000198657	11	124293807	124294789	3	2	74670	0.28741	0.3869	OR8B4
ENSG00000101412	20	32263489	32274210	8	5	74657	0.28737	0.38692	E2F1
ENSG00000224982	12	120031264	120079363	88	9	74644	0.28718	0.38699	TMEM233
ENSG00000188295	1	247263264	247267674	8	3	74118	0.28708	0.38703	ZNF669
ENSG00000058262	3	127770484	127790526	30	3	74661	0.28701	0.38705	SEC61A1
ENSG00000180929	3	51989330	51991509	4	2	74651	0.28693	0.38708	GPR62
ENSG00000003147	7	8152814	8302317	351	58	74641	0.2869	0.38709	ICA1
ENSG00000118263	2	207938861	208031991	183	36	74610	0.28651	0.38724	KLF7
ENSG00000159905	19	44455375	44471861	37	8	74619	0.28641	0.38728	ZNF221
ENSG00000198720	17	27916787	27941779	17	7	74368	0.28619	0.38737	ANKRD13B
ENSG00000118246	2	207630081	207657233	38	9	74644	0.28601	0.38743	FASTKD2
ENSG00000154227	15	100940600	101085200	428	27	74625	0.28604	0.38743	CERS3
ENSG00000160161	19	19649057	19657468	12	2	74671	0.28603	0.38743	CILP2
ENSG00000062485	12	56665483	56694176	28	6	74435	0.28597	0.38745	CS
ENSG00000168137	3	9439299	9520924	88	12	74590	0.28573	0.38754	SETD5
ENSG00000197903	6	27106073	27114619	3	2	74609	0.28575	0.38754	HIST1H2BK
ENSG00000019144	11	118477155	118528741	50	11	74663	0.28565	0.38757	PHLDB1
ENSG00000188372	7	76026835	76071388	106	16	74519	0.2855	0.38763	ZP3
ENSG00000177469	17	40554470	40575535	46	8	74518	0.2855	0.38763	PTRF
ENSG00000160908	7	99084142	99097947	11	3	74564	0.28548	0.38764	ZNF394
ENSG00000198546	10	135121979	135166033	57	13	74366	0.28542	0.38766	ZNF511
ENSG00000184508	15	91474148	91475799	2	1	74674	0.28542	0.38766	HDDC3
ENSG00000172717	14	67656110	67695267	82	12	74596	0.28541	0.38767	FAM71D
ENSG00000198821	1	167399877	167487847	212	55	74637	0.28534	0.38769	CD247
ENSG00000178381	7	1191707	1200395	27	7	74522	0.28514	0.38777	ZFAND2A
ENSG00000157110	8	30241944	30429778	227	23	74611	0.28507	0.3878	RBPMS
ENSG00000124193	20	42086568	42092245	3	2	74669	0.28505	0.3878	SRSF6
ENSG00000061936	12	132195626	132284282	118	16	74587	0.285	0.38782	SFSWAP
ENSG00000111364	12	124086624	124105488	48	8	74585	0.28498	0.38783	DDX55
ENSG00000167619	19	42817477	42829214	10	3	74618	0.28484	0.38788	TMEM145
ENSG00000204682	10	21781587	21786191	2	1	74638	0.28482	0.38789	CASC10
ENSG00000229615	2	87089023	87092827	3	1	74659	0.28455	0.38799	AC111200.1
ENSG00000168461	18	9708162	9862548	429	83	74611	0.28453	0.388	RAB31
ENSG00000105372	19	42363988	42376994	14	2	74641	0.28434	0.38807	RPS19
ENSG00000189120	17	45922279	45933240	26	6	74642	0.28434	0.38808	SP6
ENSG00000160883	5	176307870	176326333	44	15	74414	0.2843	0.38809	HK3
ENSG00000183010	17	79890260	79900288	9	3	74672	0.28401	0.3882	PYCR1
ENSG00000204941	19	43670408	43690688	60	10	74548	0.28394	0.38823	PSG5
ENSG00000073849	3	186648274	186796341	395	68	74626	0.28358	0.38836	ST6GAL1
ENSG00000008735	22	51039114	51052409	28	7	74672	0.2835	0.3884	MAPK8IP2
ENSG00000171246	17	78440948	78451643	17	5	74641	0.28337	0.38845	NPTX1
ENSG00000157741	7	138915102	138992982	69	10	74587	0.28313	0.38854	UBN2
ENSG00000150637	18	67498394	67629039	266	32	74630	0.28305	0.38857	CD226
ENSG00000054118	1	36690017	36770958	62	7	74488	0.28297	0.3886	THRAP3
ENSG00000138430	2	174937175	175113426	340	16	74583	0.28293	0.38862	OLA1
ENSG00000162078	16	2880170	2888967	13	3	74670	0.28269	0.38871	ZG16B
ENSG00000115641	2	105974169	106054970	173	37	74588	0.28266	0.38872	FHL2
ENSG00000103064	16	68298433	68335722	39	8	74540	0.28262	0.38873	SLC7A6
ENSG00000171903	19	16023177	16045677	73	7	74617	0.2825	0.38878	CYP4F11
ENSG00000180264	9	127213423	127239379	38	5	74571	0.28248	0.38879	GPR144
ENSG00000266964	19	35629712	35634013	4	1	74659	0.28243	0.38881	FXYD1
ENSG00000184454	1	24882602	24935819	147	23	74523	0.28232	0.38885	NCMAP
ENSG00000072415	14	67707826	67802536	214	13	74623	0.2823	0.38886	MPP5
ENSG00000198739	10	68685764	68859588	310	32	74630	0.28224	0.38888	LRRTM3
ENSG00000088826	20	4101627	4168394	205	37	74594	0.28212	0.38893	SMOX
ENSG00000255800	9	107360650	107361788	5	2	74669	0.28207	0.38894	OR13C5
ENSG00000108518	17	4848947	4852356	8	4	74658	0.28207	0.38895	PFN1
ENSG00000205057	12	92813870	92821924	14	3	74669	0.28159	0.38913	CLLU1OS
ENSG00000153498	13	113030633	113089003	165	18	74634	0.28157	0.38914	SPACA7
ENSG00000166548	16	66541906	66586447	56	4	74639	0.28131	0.38923	TK2
ENSG00000137033	9	6215805	6257983	75	14	74617	0.28128	0.38925	IL33
ENSG00000103316	16	21250195	21314404	86	11	74648	0.28128	0.38925	CRYM
ENSG00000146192	6	36973422	36996846	50	17	74633	0.2812	0.38928	FGD2
ENSG00000154957	17	11880756	11900827	23	6	74646	0.28111	0.38931	ZNF18
ENSG00000083817	19	58082934	58090295	6	4	74653	0.2809	0.38939	ZNF416
ENSG00000213132	3	187896331	187898598	9	3	74579	0.28085	0.38941	AC022498.1
ENSG00000187764	9	91975702	92113045	292	37	74588	0.28085	0.38941	SEMA4D
ENSG00000148843	10	105156405	105206049	55	11	74610	0.28079	0.38944	PDCD11
ENSG00000168438	6	110501344	110575478	139	19	74625	0.28068	0.38948	CDC40
ENSG00000132294	8	132916335	133025889	218	23	74592	0.28046	0.38956	EFR3A
ENSG00000108244	17	39078948	39093886	40	7	74653	0.28025	0.38964	KRT23
ENSG00000110274	11	117185273	117283984	159	22	74592	0.28017	0.38967	CEP164
ENSG00000185640	12	53215194	53228079	18	6	74668	0.28011	0.3897	KRT79
ENSG00000241595	17	39405939	39406904	4	1	74669	0.27998	0.38975	KRTAP9-4
ENSG00000150093	10	33189247	33294720	196	32	74564	0.27993	0.38976	ITGB1
ENSG00000198774	12	86198331	86230348	74	12	74618	0.27967	0.38987	RASSF9
ENSG00000117289	1	145438469	145442635	1	1	74670	0.27954	0.38992	TXNIP
ENSG00000137441	4	15961866	15970932	17	5	74640	0.27899	0.39013	FGFBP2
ENSG00000171530	5	76986991	77164604	420	36	74580	0.27893	0.39015	TBCA
ENSG00000077157	1	202317827	202561834	212	15	74645	0.27839	0.39036	PPP1R12B
ENSG00000181965	5	134869991	134871639	2	1	74659	0.27771	0.39062	NEUROG1
ENSG00000086548	19	42254885	42276113	38	9	74655	0.27746	0.39071	CEACAM6
ENSG00000110455	11	44087475	44105772	40	9	74541	0.27728	0.39078	ACCS
ENSG00000101347	20	35518632	35580246	77	13	74541	0.27703	0.39088	SAMHD1
ENSG00000166575	11	86748886	87034800	937	37	74587	0.277	0.39089	TMEM135
ENSG00000094796	17	39549976	39553844	8	4	74668	0.27699	0.39089	KRT31
ENSG00000137509	11	82534544	82681626	264	18	74633	0.27685	0.39095	PRCP
ENSG00000104499	8	143915663	143997922	224	17	74607	0.27679	0.39097	GML
ENSG00000145642	5	63986135	64013917	30	6	74607	0.27653	0.39107	FAM159B
ENSG00000144744	3	69103881	69129559	32	7	74667	0.27637	0.39113	UBA3
ENSG00000182768	15	90808891	90816463	3	2	74670	0.27632	0.39115	NGRN
ENSG00000196305	9	94972489	95056038	132	14	74583	0.27625	0.39118	IARS
ENSG00000067113	5	54720682	54830878	161	10	74583	0.27591	0.39131	PPAP2A
ENSG00000153130	4	141178440	141306880	227	34	74654	0.27579	0.39135	SCOC
ENSG00000158552	2	220059959	220074373	19	8	74186	0.27573	0.39138	ZFAND2B
ENSG00000118557	16	72146056	72210777	113	17	74554	0.27561	0.39142	PMFBP1
ENSG00000164855	7	1581871	1600457	34	6	74655	0.27554	0.39145	TMEM184A
ENSG00000170549	5	3596168	3601517	9	3	74592	0.27548	0.39147	IRX1
ENSG00000103404	16	23072727	23160591	160	14	74604	0.27537	0.39152	USP31
ENSG00000169704	3	128779610	128781249	1	1	74673	0.27518	0.39159	GP9
ENSG00000198300	19	57321445	57352096	33	8	74580	0.27513	0.39161	PEG3
ENSG00000173267	10	88718375	88723017	14	3	74663	0.27492	0.39169	SNCG
ENSG00000169840	13	28366780	28368905	1	1	74663	0.2746	0.39181	GSX1
ENSG00000125508	20	62172163	62178857	10	4	74643	0.2746	0.39181	SRMS
ENSG00000240224	2	234621638	234681945	151	16	74604	0.27459	0.39182	UGT1A5
ENSG00000178882	12	124457788	124800570	699	81	74615	0.2743	0.39193	FAM101A
ENSG00000198730	11	10772534	10801290	40	12	74664	0.27406	0.39202	CTR9
ENSG00000101230	20	13202418	13281298	228	36	74612	0.27407	0.39202	ISM1
ENSG00000268674	1	16865561	16866070	1	1	74347	0.27391	0.39208	FAM231B
ENSG00000117222	1	205055270	205091143	68	10	74511	0.2738	0.39212	RBBP5
ENSG00000133805	11	10329860	10529126	531	57	74628	0.27376	0.39213	AMPD3
ENSG00000172936	3	38179969	38184513	2	1	74657	0.27358	0.3922	MYD88
ENSG00000107249	9	3824127	4348392	1143	153	74611	0.27359	0.3922	GLIS3
ENSG00000116885	1	36881428	36916086	97	7	74525	0.27355	0.39222	OSCP1
ENSG00000100024	22	24863206	24924358	95	12	74521	0.2735	0.39223	UPB1
ENSG00000172680	8	57025501	57026541	1	1	74606	0.27329	0.39231	MOS
ENSG00000004468	4	15779898	15854853	160	17	74535	0.27322	0.39234	CD38
ENSG00000178726	20	23026270	23030378	4	2	74673	0.27322	0.39234	THBD
ENSG00000140153	14	102605840	102691184	125	19	74589	0.27287	0.39248	WDR20
ENSG00000111052	12	81186299	81331704	269	23	74626	0.27254	0.3926	LIN7A
ENSG00000269711	19	7743387	7747740	9	4	74589	0.27255	0.3926	CTD-3214H19.16
ENSG00000170989	1	101702444	101707074	2	1	74656	0.27247	0.39263	S1PR1
ENSG00000136870	9	104161155	104172942	32	5	74647	0.27235	0.39268	ZNF189
ENSG00000267303	19	10426147	10431354	7	3	74256	0.27193	0.39284	CTD-2369P2.12
ENSG00000204186	2	207139387	207179148	40	6	74476	0.2719	0.39285	ZDBF2
ENSG00000169116	4	75858305	75975325	135	20	74650	0.27188	0.39286	PARM1
ENSG00000164403	5	132157833	132166590	4	1	74672	0.27187	0.39286	SHROOM1
ENSG00000166016	11	34172535	34379555	445	89	74567	0.2717	0.39292	ABTB2
ENSG00000104043	15	50150435	50475014	653	56	74630	0.27166	0.39294	ATP8B4
ENSG00000135476	12	53662083	53687427	31	6	74598	0.27148	0.39301	ESPL1
ENSG00000239672	17	49230897	49239789	26	6	74654	0.2714	0.39304	NME1
ENSG00000141098	16	67708434	67753324	36	8	74486	0.27138	0.39305	GFOD2
ENSG00000178201	19	57966542	57967854	1	1	74669	0.27132	0.39307	VN1R1
ENSG00000136068	3	57994127	58157982	268	26	74582	0.27131	0.39308	FLNB
ENSG00000182533	3	8775486	8883492	325	44	74617	0.27119	0.39312	CAV3
ENSG00000141569	17	73876416	73893084	29	5	74538	0.2712	0.39312	TRIM65
ENSG00000136872	9	104182860	104198105	36	8	74668	0.27104	0.39318	ALDOB
ENSG00000141504	17	7529552	7531194	3	2	74632	0.27098	0.3932	SAT2
ENSG00000176402	7	99520892	99527243	17	4	74671	0.27093	0.39322	GJC3
ENSG00000169926	15	31619058	31727868	183	30	74618	0.27095	0.39322	KLF13
ENSG00000154102	16	85723690	85784735	126	17	74544	0.2709	0.39323	C16orf74
ENSG00000125965	20	34021145	34042568	24	6	74449	0.27074	0.3933	GDF5
ENSG00000132661	20	23331373	23335414	10	3	74670	0.2707	0.39331	NXT1
ENSG00000140265	15	43650370	43663223	18	4	74667	0.27063	0.39334	ZSCAN29
ENSG00000167202	15	78276378	78370066	224	28	74623	0.27049	0.39339	TBC1D2B
ENSG00000163866	1	35178338	35325417	366	53	74613	0.27046	0.3934	SMIM12
ENSG00000167815	19	12907634	12912694	9	3	74588	0.27039	0.39343	PRDX2
ENSG00000181991	15	89010684	89022222	5	3	74653	0.27026	0.39348	MRPS11
ENSG00000148572	10	64893050	64914783	23	7	74572	0.27025	0.39349	NRBF2
ENSG00000042317	14	88851268	88936694	64	12	74662	0.27015	0.39352	SPATA7
ENSG00000120952	1	12916941	12921764	22	5	74223	0.26992	0.39361	PRAMEF2
ENSG00000170017	3	105085753	105295744	413	35	74640	0.26991	0.39361	ALCAM
ENSG00000130803	19	9251056	9274100	67	8	74580	0.26986	0.39363	ZNF317
ENSG00000137817	15	72533522	72565340	43	9	74583	0.26983	0.39365	PARP6
ENSG00000263563	17	21729601	21731762	4	2	73072	0.26981	0.39365	UBBP4
ENSG00000101282	20	939095	982907	125	20	74602	0.2698	0.39366	RSPO4
ENSG00000198780	5	74073399	74162776	136	13	74655	0.26971	0.39369	FAM169A
ENSG00000158296	20	45186463	45304714	207	50	74636	0.26944	0.3938	SLC13A3
ENSG00000262560	15	44064815	44091331	21	5	74644	0.26923	0.39388	RP11-296A16.1
ENSG00000100196	22	38864067	38879452	26	8	74598	0.26912	0.39392	KDELR3
ENSG00000163378	3	69024365	69063112	82	9	74599	0.26904	0.39395	EOGT
ENSG00000166535	12	8975068	9039597	138	20	74615	0.26879	0.39404	A2ML1
ENSG00000143793	1	228288427	228293112	3	2	74443	0.26873	0.39407	C1orf35
ENSG00000126858	17	30469473	30580393	118	15	74430	0.26864	0.3941	RHOT1
ENSG00000196184	1	159409512	159410600	3	2	74672	0.26859	0.39412	OR10J1
ENSG00000172456	1	59762310	60233347	789	68	74645	0.26848	0.39416	FGGY
ENSG00000198874	7	66460160	66704501	921	29	74534	0.26831	0.39423	TYW1
ENSG00000162604	1	62146718	62191095	76	11	74518	0.26812	0.3943	TM2D1
ENSG00000184304	14	30045687	30661104	1027	98	74638	0.26811	0.39431	PRKD1
ENSG00000188710	9	133768815	133769225	1	1	74672	0.26808	0.39432	QRFP
ENSG00000168685	5	35852797	35879705	57	7	74670	0.26798	0.39436	IL7R
ENSG00000197472	1	247108849	247171395	147	21	74602	0.26753	0.39453	ZNF695
ENSG00000154174	3	100082275	100120242	51	11	74640	0.26716	0.39467	TOMM70A
ENSG00000182263	2	164449906	164592522	175	33	74634	0.26703	0.39472	FIGN
ENSG00000137478	11	72547790	72853306	191	32	74641	0.26699	0.39474	FCHSD2
ENSG00000141367	17	57697219	57773671	89	9	74662	0.26699	0.39474	CLTC
ENSG00000140795	16	46740891	46824319	48	9	74499	0.26686	0.39479	MYLK3
ENSG00000141682	18	57567180	57571538	6	3	74647	0.26687	0.39479	PMAIP1
ENSG00000025039	6	90074355	90121989	75	16	74660	0.26667	0.39486	RRAGD
ENSG00000146826	7	99752043	99756338	1	1	74675	0.26667	0.39486	C7orf43
ENSG00000176563	17	40950810	40963605	2	1	74558	0.26646	0.39494	CNTD1
ENSG00000183396	3	48658192	48659288	3	2	74669	0.26639	0.39497	TMEM89
ENSG00000175970	12	121148238	121161443	29	6	74638	0.26617	0.39505	UNC119B
ENSG00000170608	19	46367247	46377055	15	5	74661	0.26611	0.39508	FOXA3
ENSG00000221843	2	27799389	27805588	4	2	74665	0.26568	0.39524	C2orf16
ENSG00000128510	7	129932974	129964020	64	10	74563	0.26565	0.39525	CPA4
ENSG00000160991	7	102073553	102097268	36	10	74590	0.2655	0.39531	ORAI2
ENSG00000187608	1	948803	949920	3	1	74674	0.26531	0.39539	ISG15
ENSG00000242715	13	36801182	36871977	258	8	74626	0.26522	0.39542	CCDC169
ENSG00000164326	5	71014990	71016875	2	1	74668	0.26499	0.39551	CARTPT
ENSG00000149231	11	96085933	96123087	53	11	74642	0.26499	0.39551	CCDC82
ENSG00000111790	12	27091316	27119583	47	12	74597	0.26474	0.39561	FGFR1OP2
ENSG00000196659	2	178413726	178417742	1	1	74674	0.26439	0.39574	TTC30B
ENSG00000170790	11	6890924	6891976	6	2	74672	0.26435	0.39576	OR10A2
ENSG00000183077	17	76183398	76203782	71	20	74458	0.2643	0.39577	AFMID
ENSG00000133606	7	140152840	140179369	43	5	74409	0.26422	0.3958	MKRN1
ENSG00000133835	5	118788138	118972894	347	27	74639	0.26416	0.39583	HSD17B4
ENSG00000197020	19	21905568	21950430	115	12	74592	0.26411	0.39585	ZNF100
ENSG00000135249	7	105172532	105208124	36	7	74585	0.26401	0.39589	RINT1
ENSG00000121316	12	14656595	14721283	89	16	74609	0.26399	0.39589	PLBD1
ENSG00000008282	7	105730949	105753022	41	11	74605	0.26371	0.396	SYPL1
ENSG00000173230	3	121382046	121468602	115	17	74538	0.26305	0.39626	GOLGB1
ENSG00000119333	9	131395940	131419066	25	4	74322	0.26286	0.39633	WDR34
ENSG00000177283	10	35927177	35930362	2	1	74660	0.26252	0.39646	FZD8
ENSG00000168781	15	43825660	43882430	29	5	74480	0.2623	0.39655	PPIP5K1
ENSG00000185591	12	53773960	53810230	47	7	74283	0.26226	0.39656	SP1
ENSG00000138378	2	191894302	192016322	170	24	74620	0.26168	0.39678	STAT4
ENSG00000151474	10	13685706	14504141	2155	221	74616	0.26165	0.3968	FRMD4A
ENSG00000258817	11	49973943	49974971	2	1	74672	0.26163	0.3968	OR4C13
ENSG00000183475	15	101142739	101191910	79	13	74609	0.26154	0.39684	ASB7
ENSG00000173064	12	112597992	112819896	153	15	74556	0.26147	0.39686	HECTD4
ENSG00000171444	5	112357796	112824527	1168	57	74627	0.26142	0.39688	MCC
ENSG00000178913	5	140698057	140700330	2	1	74670	0.26125	0.39695	TAF7
ENSG00000129282	17	34958001	34965407	8	3	74649	0.26113	0.397	MRM1
ENSG00000003989	8	17354597	17428082	244	59	74649	0.26093	0.39707	SLC7A2
ENSG00000106025	7	120427376	120498456	65	10	74661	0.26058	0.39721	TSPAN12
ENSG00000235531	8	72740402	73030628	717	62	74626	0.26042	0.39727	RP11-383H13.1
ENSG00000164327	5	38938021	39074510	193	14	74619	0.26031	0.39731	RICTOR
ENSG00000198464	19	52800430	52829175	49	11	74528	0.26027	0.39733	ZNF480
ENSG00000169570	5	118173017	118324240	163	27	74570	0.26022	0.39735	DTWD2
ENSG00000196505	1	118406107	118472253	33	12	74657	0.25998	0.39744	GDAP2
ENSG00000205809	12	10579453	10594899	12	3	71820	0.25984	0.39749	KLRC2
ENSG00000156502	10	70939988	70968855	55	10	74662	0.25976	0.39753	SUPV3L1
ENSG00000004766	7	92861653	92988338	128	22	74585	0.25973	0.39754	CCDC132
ENSG00000249773	7	55954970	56022932	117	18	74478	0.25967	0.39756	MRPS17
ENSG00000118217	1	161736084	161933860	389	17	74630	0.2596	0.39759	ATF6
ENSG00000030419	2	213864429	214017151	236	23	74644	0.25958	0.3976	IKZF2
ENSG00000109536	4	190861943	190884359	45	3	74569	0.2595	0.39763	FRG1
ENSG00000213185	10	124608594	124639157	29	10	74667	0.25924	0.39773	FAM24B
ENSG00000119760	2	27873679	27886676	9	3	74671	0.25919	0.39774	SUPT7L
ENSG00000144040	2	73169165	73302747	169	17	74624	0.25877	0.39791	SFXN5
ENSG00000127952	7	75625656	75677322	80	13	74353	0.25874	0.39792	STYXL1
ENSG00000131467	17	40976402	40995774	2	1	74664	0.25867	0.39795	PSME3
ENSG00000197696	15	85198360	85201794	9	4	74673	0.25847	0.39802	NMB
ENSG00000108443	17	57970447	58027925	59	9	74456	0.2584	0.39805	RPS6KB1
ENSG00000139219	12	48366748	48398269	80	12	74669	0.25831	0.39808	COL2A1
ENSG00000137815	15	41700606	41775761	85	13	74434	0.25826	0.3981	RTF1
ENSG00000125841	20	327426	340304	18	6	74543	0.25781	0.39828	NRSN2
ENSG00000129187	4	183811213	183839089	87	13	74662	0.25754	0.39838	DCTD
ENSG00000135341	6	91223292	91296764	122	13	74646	0.2572	0.39851	MAP3K7
ENSG00000066654	16	20744986	20753406	12	3	74665	0.25695	0.39861	THUMPD1
ENSG00000168333	8	49966870	49988649	18	5	74672	0.2569	0.39863	C8orf22
ENSG00000183718	5	180681417	180688119	11	5	74656	0.25648	0.39879	TRIM52
ENSG00000129195	17	6347735	6354789	18	7	74664	0.25618	0.39891	FAM64A
ENSG00000197147	1	89990395	90063423	127	12	74630	0.25615	0.39892	LRRC8B
ENSG00000003756	3	50126341	50156454	21	5	74649	0.25583	0.39904	RBM5
ENSG00000111536	12	68595131	68619601	42	10	74633	0.2557	0.39909	IL26
ENSG00000169992	17	7308193	7323179	22	11	74658	0.25559	0.39913	NLGN2
ENSG00000126264	19	36393382	36395279	4	1	74665	0.2556	0.39913	HCST
ENSG00000100078	22	31530795	31536593	11	7	74607	0.25537	0.39922	PLA2G3
ENSG00000183520	1	38474930	38490496	21	9	74665	0.25528	0.39926	UTP11L
ENSG00000130706	20	60877149	60883918	9	4	74669	0.25527	0.39926	ADRM1
ENSG00000150051	10	27961804	28034989	111	14	74641	0.25512	0.39932	MKX
ENSG00000177058	5	54921673	55069022	450	21	74611	0.25508	0.39933	SLC38A9
ENSG00000134020	8	22570769	22857513	583	87	74574	0.25505	0.39934	PEBP4
ENSG00000135387	11	34073230	34122703	84	4	74605	0.25472	0.39947	CAPRIN1
ENSG00000149716	11	69467844	69490184	35	7	74670	0.25471	0.39948	ORAOV1
ENSG00000122912	10	70237756	70287231	114	12	74247	0.25462	0.39951	SLC25A16
ENSG00000196475	4	80327508	80329372	1	1	74669	0.25446	0.39957	GK2
ENSG00000091106	2	32449522	32490923	53	10	74548	0.25439	0.3996	NLRC4
ENSG00000184999	11	62905339	63137190	385	21	74634	0.25385	0.39981	SLC22A10
ENSG00000141858	19	14198652	14201848	1	1	74672	0.25364	0.39988	SAMD1
ENSG00000137960	1	78445226	78604133	272	28	74608	0.25363	0.39989	GIPC2
ENSG00000185523	1	213003483	213020991	53	8	74479	0.25347	0.39995	C1orf227
ENSG00000244122	2	234590584	234681945	218	21	74622	0.25324	0.40004	UGT1A7
ENSG00000103222	16	16043434	16236931	431	51	74595	0.25316	0.40007	ABCC1
ENSG00000154760	17	33762115	33775856	28	8	74599	0.25296	0.40015	SLFN13
ENSG00000083799	16	50775961	50835846	58	10	74652	0.25259	0.40029	CYLD
ENSG00000114026	3	9791628	9829903	40	10	74575	0.25258	0.4003	OGG1
ENSG00000180745	10	129676105	129691211	34	12	74667	0.25255	0.40031	CLRN3
ENSG00000180329	17	42750437	42767147	12	6	74655	0.25245	0.40035	CCDC43
ENSG00000254995	20	57226490	57290466	117	19	74497	0.25238	0.40037	STX16-NPEPL1
ENSG00000074800	1	8921061	8939308	14	3	74669	0.25224	0.40043	ENO1
ENSG00000162366	1	47649265	47656716	12	6	74667	0.25207	0.40049	PDZK1IP1
ENSG00000204237	17	79632066	79633665	3	2	74669	0.25208	0.40049	OXLD1
ENSG00000181827	15	56379478	56535483	255	13	74616	0.25195	0.40054	RFX7
ENSG00000204311	2	179316163	179326117	10	3	74540	0.25194	0.40055	DFNB59
ENSG00000214788	11	59705928	59712807	4	2	74670	0.25162	0.40067	OOSP1
ENSG00000100427	22	50497820	50524331	98	11	74593	0.25145	0.40073	MLC1
ENSG00000261221	19	56116771	56128635	14	6	74669	0.25135	0.40077	ZNF865
ENSG00000100554	14	67761088	67826982	156	11	74591	0.25131	0.40079	ATP6V1D
ENSG00000158156	1	28285973	28294607	13	5	74669	0.25104	0.40089	XKR8
ENSG00000151789	3	21459915	22414812	2471	210	74630	0.25095	0.40093	ZNF385D
ENSG00000114270	3	48601506	48632700	19	6	74656	0.25085	0.40097	COL7A1
ENSG00000160917	7	99036545	99054994	30	4	74214	0.2508	0.40098	CPSF4
ENSG00000185942	8	63161150	63912211	1518	62	74650	0.2508	0.40098	NKAIN3
ENSG00000105376	19	10400657	10407454	13	4	74661	0.25069	0.40103	ICAM5
ENSG00000139117	12	39040624	39301232	513	28	74615	0.25067	0.40104	CPNE8
ENSG00000215547	20	29845467	29847435	5	2	74669	0.25066	0.40104	DEFB115
ENSG00000164776	7	56148440	56160689	29	10	74664	0.25058	0.40107	PHKG1
ENSG00000178498	12	57998405	58003587	3	2	74672	0.25048	0.40111	DTX3
ENSG00000105143	19	15060846	15133802	322	38	74576	0.25046	0.40112	SLC1A6
ENSG00000240857	2	18735989	18741946	8	5	74671	0.25025	0.4012	RDH14
ENSG00000103811	15	79213400	79241916	67	10	74504	0.2502	0.40122	CTSH
ENSG00000144747	3	69068978	69101484	38	7	74647	0.24985	0.40135	TMF1
ENSG00000154144	11	124492732	124505287	15	7	74666	0.24961	0.40144	TBRG1
ENSG00000254536	10	135204338	135233999	66	12	74579	0.2496	0.40145	RP11-108K14.8
ENSG00000182261	11	7980971	7986973	12	6	74657	0.24927	0.40157	NLRP10
ENSG00000204702	6	29068386	29069658	5	2	74671	0.24878	0.40177	OR2J1
ENSG00000138640	4	89647106	90032549	835	45	74629	0.24866	0.40181	FAM13A
ENSG00000122952	10	58116989	58121036	5	2	74667	0.24865	0.40181	ZWINT
ENSG00000262601	16	85204882	85218969	39	13	74666	0.2484	0.40191	CTC-786C10.1
ENSG00000139946	14	56584532	56768244	384	13	74662	0.24788	0.40211	PELI2
ENSG00000222005	2	47043807	47049796	13	4	74667	0.24774	0.40217	LINC01118
ENSG00000104299	8	28625178	28747759	150	17	74608	0.24752	0.40225	INTS9
ENSG00000119771	2	23608088	23931481	739	100	74634	0.24727	0.40235	KLHL29
ENSG00000196150	8	146076632	146127553	59	9	74657	0.24728	0.40235	ZNF250
ENSG00000128973	15	68499330	68549549	57	7	74528	0.2471	0.40242	CLN6
ENSG00000125347	5	131817301	131826490	26	2	74540	0.24698	0.40246	IRF1
ENSG00000144331	2	180306709	180726232	1083	91	74600	0.24697	0.40247	ZNF385B
ENSG00000122778	7	138516126	138666064	325	37	74631	0.24691	0.40249	KIAA1549
ENSG00000088682	16	57481337	57495187	20	8	74603	0.24666	0.40259	COQ9
ENSG00000184224	11	67370351	67374177	6	3	74503	0.24662	0.4026	C11orf72
ENSG00000137561	8	63961112	63998612	64	12	74641	0.2466	0.40261	TTPA
ENSG00000196407	1	151819739	151826173	5	2	74645	0.24657	0.40262	THEM5
ENSG00000184155	1	159504793	159505842	1	1	74671	0.24644	0.40267	OR10J5
ENSG00000171777	19	38899695	38916945	34	8	74558	0.24644	0.40267	RASGRP4
ENSG00000204006	1	51567906	51613752	40	7	74548	0.24629	0.40273	C1orf185
ENSG00000154768	17	34087916	34092098	4	2	74609	0.24623	0.40275	C17orf50
ENSG00000213937	16	3062457	3064506	2	1	74674	0.2458	0.40292	CLDN9
ENSG00000187742	9	91933421	91974557	40	11	74590	0.24571	0.40295	SECISBP2
ENSG00000020922	11	94152895	94227074	146	19	74643	0.24561	0.40299	MRE11A
ENSG00000107736	10	73156691	73575702	866	127	74641	0.24558	0.403	CDH23
ENSG00000100629	14	80943330	81425861	1050	54	74616	0.24545	0.40305	CEP128
ENSG00000132017	19	14063304	14072254	7	4	74647	0.24546	0.40305	DCAF15
ENSG00000240771	12	58003963	58013162	10	4	74650	0.24522	0.40314	ARHGEF25
ENSG00000129534	14	45672393	45722743	55	8	74608	0.24512	0.40318	MIS18BP1
ENSG00000136697	2	113825547	113833427	26	7	74663	0.245	0.40323	IL1F10
ENSG00000116771	1	15898848	15911605	38	5	74483	0.24497	0.40324	AGMAT
ENSG00000135749	1	233119181	233431459	729	64	74617	0.24497	0.40324	PCNXL2
ENSG00000128159	22	50656118	50683421	55	13	74411	0.2449	0.40327	TUBGCP6
ENSG00000130812	19	10203014	10213472	10	5	74455	0.24472	0.40334	ANGPTL6
ENSG00000129925	16	420773	437113	45	9	74638	0.2446	0.40338	TMEM8A
ENSG00000198408	10	103544200	103578696	29	5	74509	0.24456	0.4034	MGEA5
ENSG00000119638	14	75548822	75594047	42	3	74453	0.24445	0.40344	NEK9
ENSG00000198758	1	110292702	110306649	24	8	74665	0.2444	0.40346	EPS8L3
ENSG00000204740	10	19492779	20079330	1453	81	74616	0.24434	0.40348	MALRD1
ENSG00000160014	19	47104331	47114050	12	5	74287	0.2439	0.40365	CALM3
ENSG00000155307	21	15857549	15955723	235	33	74665	0.24386	0.40367	SAMSN1
ENSG00000001461	1	24742284	24799466	121	14	74629	0.24374	0.40372	NIPAL3
ENSG00000173511	11	64002010	64006259	1	1	74672	0.24364	0.40375	VEGFB
ENSG00000161677	19	51009255	51014610	9	4	74155	0.24365	0.40375	JOSD2
ENSG00000268206	17	26638667	26642323	1	1	74668	0.24352	0.4038	AC061975.10
ENSG00000135596	6	109765265	109787171	44	12	74587	0.24342	0.40384	MICAL1
ENSG00000198538	19	53300662	53360853	228	32	74571	0.24338	0.40386	ZNF28
ENSG00000100490	14	50796310	50883179	153	22	74602	0.24272	0.40411	CDKL1
ENSG00000123297	12	58176372	58201854	20	4	74536	0.24266	0.40413	TSFM
ENSG00000226288	11	4608021	4609135	1	1	74662	0.24251	0.40419	OR52I2
ENSG00000179055	9	107456660	107457766	4	2	74670	0.24248	0.4042	OR13D1
ENSG00000075388	11	69587797	69590171	6	3	74670	0.24249	0.4042	FGF4
ENSG00000135951	2	99613724	99771427	296	17	74604	0.24235	0.40425	TSGA10
ENSG00000178665	7	55955169	56009918	90	16	74508	0.24236	0.40425	ZNF713
ENSG00000174837	19	6887577	6940470	207	22	74498	0.24214	0.40434	EMR1
ENSG00000250588	3	158680024	159615155	1325	91	74628	0.24166	0.40452	IQCJ-SCHIP1
ENSG00000172331	7	134331560	134364565	73	6	74665	0.24154	0.40457	BPGM
ENSG00000106266	7	2291405	2393953	173	28	74454	0.24142	0.40461	SNX8
ENSG00000164741	8	12940870	13373167	1245	74	74614	0.24139	0.40463	DLC1
ENSG00000103653	15	75074398	75095539	20	6	74660	0.24127	0.40467	CSK
ENSG00000171649	19	58089824	58105145	19	3	74625	0.24122	0.40469	ZIK1
ENSG00000150938	2	36583069	36778278	313	39	74614	0.24116	0.40472	CRIM1
ENSG00000115598	2	102803433	102856462	150	12	74644	0.24114	0.40472	IL1RL2
ENSG00000170558	18	25530930	25757410	323	30	74635	0.24113	0.40473	CDH2
ENSG00000144868	3	132757235	133116636	786	43	74611	0.24072	0.40489	TMEM108
ENSG00000050327	7	144052381	144077725	7	2	73608	0.24061	0.40493	ARHGEF5
ENSG00000174898	19	5720688	5778745	108	30	74167	0.24052	0.40496	CATSPERD
ENSG00000110777	11	111222977	111326355	253	18	74668	0.24048	0.40498	POU2AF1
ENSG00000060982	12	24964295	25102393	335	40	74586	0.24032	0.40504	BCAT1
ENSG00000143570	1	153931575	153940188	14	6	74646	0.24029	0.40505	SLC39A1
ENSG00000132840	5	78365540	78385289	37	7	74618	0.24002	0.40516	BHMT2
ENSG00000131143	16	85832239	85840650	7	3	74673	0.23995	0.40518	COX4I1
ENSG00000101605	18	3066805	3220106	419	58	74602	0.23994	0.40519	MYOM1
ENSG00000185339	22	31002825	31023265	71	14	74631	0.23986	0.40522	TCN2
ENSG00000146856	7	134671259	134832715	253	11	74648	0.2397	0.40528	AGBL3
ENSG00000134748	1	52870236	52886511	10	4	73988	0.23961	0.40532	PRPF38A
ENSG00000137273	6	1390069	1395832	10	5	74519	0.23954	0.40534	FOXF2
ENSG00000221882	17	3181193	3182268	3	2	74668	0.23931	0.40543	OR3A2
ENSG00000221933	7	143771275	143772288	4	2	74672	0.23903	0.40554	OR2A25
ENSG00000184682	11	1910375	1912084	2	1	74672	0.23889	0.40559	C11orf89
ENSG00000157259	7	92076767	92088150	11	5	74662	0.23832	0.40582	GATAD1
ENSG00000120159	9	26840683	26892802	66	14	74641	0.23825	0.40584	CAAP1
ENSG00000178104	1	144836157	145076186	12	7	73367	0.23817	0.40588	PDE4DIP
ENSG00000214274	14	21152336	21167130	55	12	74651	0.23815	0.40588	ANG
ENSG00000070269	14	56955072	57117324	363	46	74611	0.2381	0.4059	TMEM260
ENSG00000113575	5	133530025	133561833	63	5	74656	0.23795	0.40596	PPP2CA
ENSG00000178171	2	131513008	131525707	9	4	74672	0.23759	0.4061	AMER3
ENSG00000107821	10	102821598	102827888	6	3	74670	0.23742	0.40616	KAZALD1
ENSG00000117475	1	169337208	169365778	55	10	74596	0.23729	0.40622	BLZF1
ENSG00000124120	20	43104526	43123244	18	7	74664	0.23714	0.40627	TTPAL
ENSG00000162129	11	72003469	72145692	157	13	74631	0.23689	0.40637	CLPB
ENSG00000143494	1	213123862	213165379	79	17	74648	0.23668	0.40645	VASH2
ENSG00000113790	3	184908412	184999778	114	14	74591	0.23669	0.40645	EHHADH
ENSG00000197632	18	61538926	61571124	75	2	74646	0.23649	0.40653	SERPINB2
ENSG00000129204	17	5019733	5078329	82	10	74656	0.23639	0.40657	USP6
ENSG00000242220	21	33948862	33959683	23	5	74459	0.23631	0.40659	TCP10L
ENSG00000185215	14	103589779	103603776	26	7	74401	0.23571	0.40683	TNFAIP2
ENSG00000088367	20	34679426	34820721	104	14	74612	0.23563	0.40686	EPB41L1
ENSG00000131791	1	146626685	146644129	37	6	74663	0.23559	0.40688	PRKAB2
ENSG00000188916	10	128933694	128994422	72	11	74663	0.23546	0.40693	FAM196A
ENSG00000205495	11	5067756	5068691	6	2	74668	0.23541	0.40695	OR52J3
ENSG00000170777	9	6328349	6331900	6	2	74673	0.23533	0.40697	TPD52L3
ENSG00000067365	16	8715540	8740081	33	9	74560	0.23516	0.40704	METTL22
ENSG00000260007	15	68486139	68522056	40	7	74477	0.23499	0.40711	RP11-315D16.2
ENSG00000042088	14	90421283	90511106	168	12	74602	0.23495	0.40713	TDP1
ENSG00000187583	1	901877	911245	14	8	74664	0.23483	0.40717	PLEKHN1
ENSG00000214160	3	183960089	183967336	11	5	74656	0.23477	0.40719	ALG3
ENSG00000114859	3	184063973	184079439	27	9	74463	0.23458	0.40727	CLCN2
ENSG00000151917	6	56819773	56892140	97	7	74607	0.23429	0.40738	BEND6
ENSG00000186222	4	6717842	6719387	2	1	74671	0.23418	0.40742	BLOC1S4
ENSG00000196275	7	74210483	74267847	3	2	74601	0.2341	0.40745	GTF2IRD2
ENSG00000205029	11	55606228	55607214	1	1	74665	0.23399	0.4075	OR5D16
ENSG00000179172	1	12907261	12908578	8	3	74043	0.23392	0.40752	HNRNPCL1
ENSG00000110723	11	108376158	108464465	158	25	74647	0.23388	0.40754	EXPH5
ENSG00000039123	5	54603588	54721409	161	8	74647	0.23375	0.40759	SKIV2L2
ENSG00000239389	5	140261793	140391929	212	19	74599	0.23365	0.40763	PCDHA13
ENSG00000166984	6	167559902	167610401	91	19	74531	0.23332	0.40776	TCP10L2
ENSG00000010017	6	13621730	13711796	82	14	74616	0.23326	0.40778	RANBP9
ENSG00000205106	11	45792983	45793909	5	3	74669	0.23322	0.4078	CTD-2210P24.4
ENSG00000162877	1	205797150	205819260	41	13	74654	0.23316	0.40782	PM20D1
ENSG00000243943	2	27805897	27858041	71	10	74574	0.23308	0.40785	ZNF512
ENSG00000104953	19	2977444	2995177	38	9	74308	0.23307	0.40785	TLE6
ENSG00000177692	21	34860497	34864027	4	2	74406	0.23307	0.40785	DNAJC28
ENSG00000198642	9	21329670	21335379	7	2	74667	0.23285	0.40794	KLHL9
ENSG00000105486	19	48618702	48673860	148	14	74600	0.2328	0.40796	LIG1
ENSG00000171551	2	233344537	233352538	19	8	74658	0.23274	0.40798	ECEL1
ENSG00000111046	12	81101277	81103253	1	1	74674	0.23275	0.40798	MYF6
ENSG00000176658	17	30819540	31204195	537	58	74598	0.2325	0.40807	MYO1D
ENSG00000160352	19	21264965	21308073	114	10	74621	0.23251	0.40807	ZNF714
ENSG00000129654	17	74132414	74137380	4	2	74664	0.23197	0.40828	FOXJ1
ENSG00000166228	10	72642037	72648541	17	7	74595	0.2318	0.40835	PCBD1
ENSG00000185238	11	20409076	20530840	167	15	74642	0.23177	0.40836	PRMT3
ENSG00000119185	2	9543604	9563676	32	7	74528	0.2316	0.40842	ITGB1BP1
ENSG00000123415	12	54558529	54582778	39	6	74663	0.23135	0.40852	SMUG1
ENSG00000180398	2	47129009	47168994	107	15	74465	0.23106	0.40863	MCFD2
ENSG00000221989	7	143806607	143807657	3	1	74668	0.23098	0.40866	OR2A2
ENSG00000233539	7	46713383	46799449	218	28	74568	0.23066	0.40879	AC011294.3
ENSG00000112175	6	55618443	55740362	160	30	74607	0.23049	0.40885	BMP5
ENSG00000170166	2	177015950	177017954	2	1	74666	0.23045	0.40887	HOXD4
ENSG00000256235	5	150157508	150176296	48	6	74614	0.23045	0.40887	SMIM3
ENSG00000148690	10	95427640	95462329	75	9	74659	0.23042	0.40888	FRA10AC1
ENSG00000251139	4	185734773	185742443	8	4	74628	0.23028	0.40894	RP11-701P16.2
ENSG00000144589	2	220462582	220481173	14	7	74665	0.23023	0.40895	STK11IP
ENSG00000129103	7	56131695	56148363	34	8	74576	0.22998	0.40906	SUMF2
ENSG00000107623	10	48425815	48438976	3	2	74666	0.22993	0.40907	GDF10
ENSG00000261247	15	30427352	30437770	2	1	73777	0.22994	0.40907	GOLGA8T
ENSG00000139180	12	4758261	4798454	89	16	74605	0.22992	0.40908	NDUFA9
ENSG00000113161	5	74632154	74657929	29	7	74659	0.22985	0.40911	HMGCR
ENSG00000006652	7	112063023	112121072	140	22	74613	0.22965	0.40918	IFRD1
ENSG00000214753	11	62480102	62494821	12	4	74653	0.22953	0.40923	HNRNPUL2
ENSG00000070495	17	74708919	74722866	11	4	74498	0.22952	0.40923	JMJD6
ENSG00000157131	1	57320479	57383894	138	21	74664	0.22935	0.4093	C8A
ENSG00000126249	19	34895289	34917073	34	9	74436	0.22901	0.40943	PDCD2L
ENSG00000214305	11	107650219	107652316	7	3	74629	0.22899	0.40944	AP001024.1
ENSG00000166363	11	6866883	6867936	1	1	74663	0.22897	0.40945	OR10A5
ENSG00000133321	11	63304281	63313934	6	4	74668	0.22887	0.40948	RARRES3
ENSG00000072858	3	113251143	113348425	200	28	74611	0.22884	0.40949	SIDT1
ENSG00000247596	3	52262626	52273276	17	7	74635	0.22884	0.4095	TWF2
ENSG00000187013	17	59489112	59490641	2	1	74674	0.22871	0.40955	C17orf82
ENSG00000186442	12	53183469	53189901	11	4	74672	0.2286	0.40959	KRT3
ENSG00000178096	1	149859440	149872351	21	2	74549	0.22852	0.40962	BOLA1
ENSG00000112029	6	153291664	153304714	30	5	74616	0.22848	0.40964	FBXO5
ENSG00000120798	12	95414005	95467479	87	17	74532	0.22832	0.4097	NR2C1
ENSG00000143748	1	224415036	224518089	126	15	74539	0.22822	0.40974	NVL
ENSG00000101076	20	42984340	43061485	158	32	74614	0.22819	0.40975	HNF4A
ENSG00000163060	2	95537178	95542574	5	2	74672	0.22808	0.40979	TEKT4
ENSG00000184220	3	99536678	99897447	323	19	74645	0.22806	0.4098	CMSS1
ENSG00000183397	19	3539152	3544028	6	3	72303	0.22795	0.40984	C19orf71
ENSG00000118094	11	118528026	118550399	30	5	74631	0.22776	0.40992	TREH
ENSG00000177875	12	48577366	48579709	2	1	74665	0.22772	0.40993	C12orf68
ENSG00000120685	13	39584003	39612252	50	6	74632	0.22758	0.40999	PROSER1
ENSG00000214046	19	16741562	16771253	46	9	74498	0.22753	0.41001	SMIM7
ENSG00000267952	19	7571938	7584508	21	5	74637	0.22749	0.41002	CTD-2207O23.12
ENSG00000182795	1	207191866	207206101	6	4	74673	0.22724	0.41012	C1orf116
ENSG00000166455	16	81087102	81110872	39	6	74660	0.22718	0.41014	C16orf46
ENSG00000163295	2	233320833	233324742	8	3	74670	0.22716	0.41015	ALPI
ENSG00000121900	1	33360195	33367039	5	2	74614	0.22714	0.41016	TMEM54
ENSG00000135926	2	219138915	219157309	32	3	74663	0.22681	0.41028	TMBIM1
ENSG00000183770	3	138663066	138665982	1	1	74583	0.22677	0.4103	FOXL2
ENSG00000131149	16	85645015	85709810	69	21	74519	0.22675	0.41031	GSE1
ENSG00000099904	22	20116979	20135530	44	7	74642	0.22664	0.41035	ZDHHC8
ENSG00000111249	12	111471828	111788358	296	33	74532	0.22651	0.4104	CUX2
ENSG00000169413	14	21249210	21250626	3	2	74672	0.22651	0.4104	RNASE6
ENSG00000262543	6	138699042	138704212	15	3	74120	0.22634	0.41047	RP3-422G23.4
ENSG00000136197	7	42948325	42951904	8	2	74669	0.22629	0.41049	C7orf25
ENSG00000256061	15	55702723	55800432	185	23	74385	0.22623	0.41051	DYX1C1
ENSG00000151240	10	320130	735683	475	47	74629	0.22617	0.41053	DIP2C
ENSG00000170906	19	54606036	54612564	13	4	74615	0.22617	0.41054	NDUFA3
ENSG00000163762	3	149036285	149052201	31	11	74665	0.22613	0.41055	TM4SF18
ENSG00000160111	19	17003758	17137625	289	52	74494	0.22582	0.41067	CPAMD8
ENSG00000267318	17	58018269	58050462	34	7	74655	0.22577	0.41069	RP11-178C3.1
ENSG00000145861	5	159774758	159797648	41	8	74661	0.22567	0.41073	C1QTNF2
ENSG00000139618	13	32889611	32973805	116	14	74645	0.22557	0.41077	BRCA2
ENSG00000205846	12	8608522	8630926	63	3	74650	0.2252	0.41091	CLEC6A
ENSG00000206432	18	5882071	5895954	19	6	74666	0.22469	0.41111	TMEM200C
ENSG00000173269	10	88695297	88729238	57	11	74658	0.22398	0.41139	MMRN2
ENSG00000214595	2	54950636	55199157	456	61	74604	0.22393	0.41141	EML6
ENSG00000175536	11	74202757	74204778	4	1	74674	0.22389	0.41142	LIPT2
ENSG00000176595	8	1922044	1955102	97	15	74639	0.22378	0.41147	KBTBD11
ENSG00000117090	1	160577890	160617085	89	20	74662	0.22338	0.41162	SLAMF1
ENSG00000198089	22	31884674	32014572	275	17	74519	0.22332	0.41165	SFI1
ENSG00000162928	2	61244360	61279125	42	10	74622	0.22328	0.41166	PEX13
ENSG00000184344	12	7842378	7848372	13	5	74500	0.22301	0.41176	GDF3
ENSG00000011275	7	5659678	5821370	317	22	74574	0.22288	0.41181	RNF216
ENSG00000196465	12	56546040	56553431	3	2	74665	0.22288	0.41181	MYL6B
ENSG00000205707	12	25348150	25362579	28	5	74645	0.22255	0.41194	LYRM5
ENSG00000182816	21	31743709	31744557	2	1	74671	0.22252	0.41195	KRTAP13-2
ENSG00000125538	2	113587328	113594480	10	3	74672	0.22237	0.41201	IL1B
ENSG00000198812	12	70002351	70004942	4	2	74673	0.22236	0.41202	LRRC10
ENSG00000136527	3	185633694	185655924	22	7	74163	0.22226	0.41205	TRA2B
ENSG00000158458	5	139226364	139422884	257	34	74651	0.22224	0.41206	NRG2
ENSG00000123411	12	56401443	56432219	16	5	74638	0.22194	0.41218	IKZF4
ENSG00000114779	3	52002526	52017425	11	5	74638	0.22164	0.4123	ABHD14B
ENSG00000174276	11	64883875	64885170	1	1	74675	0.22155	0.41233	ZNHIT2
ENSG00000131899	17	18128901	18148189	29	5	74669	0.22147	0.41236	LLGL1
ENSG00000269058	19	16589868	16607003	34	4	74603	0.22144	0.41238	CALR3
ENSG00000146833	7	99474581	99517223	52	6	74599	0.22116	0.41248	TRIM4
ENSG00000132361	17	2592680	2615957	22	6	74650	0.22113	0.4125	CLUH
ENSG00000136682	2	114195268	114253766	53	6	74406	0.22109	0.41251	CBWD2
ENSG00000064835	3	87308554	87325737	20	8	74486	0.2211	0.41251	POU1F1
ENSG00000013523	14	77253588	77292589	90	19	74531	0.22102	0.41254	ANGEL1
ENSG00000187862	1	156549519	156556562	16	4	74667	0.22099	0.41255	TTC24
ENSG00000161091	19	3538259	3574288	52	20	74282	0.22078	0.41263	MFSD12
ENSG00000126581	17	40962152	40985367	3	2	74592	0.22069	0.41267	BECN1
ENSG00000119681	14	74964873	75079306	180	31	74617	0.22047	0.41275	LTBP2
ENSG00000081014	15	51200869	51298097	158	14	74609	0.2204	0.41278	AP4E1
ENSG00000160216	21	45285067	45406417	184	27	74631	0.2203	0.41282	AGPAT3
ENSG00000101040	20	45837859	45985567	145	27	74549	0.22026	0.41284	ZMYND8
ENSG00000184909	1	178511950	178517579	15	2	74666	0.22014	0.41288	C1ORF220
ENSG00000221986	1	109834987	109849663	26	7	74669	0.22012	0.41289	MYBPHL
ENSG00000072832	4	5749811	5894785	388	71	74551	0.21998	0.41294	CRMP1
ENSG00000184345	3	51895645	51897440	4	2	74666	0.21949	0.41313	IQCF2
ENSG00000107872	10	104178946	104182893	2	1	74673	0.21945	0.41315	FBXL15
ENSG00000100036	22	31031639	31065003	97	21	74479	0.21936	0.41319	SLC35E4
ENSG00000236287	11	10833621	10880343	83	10	74622	0.21932	0.4132	ZBED5
ENSG00000105641	19	17982782	18005983	38	5	74577	0.21909	0.41329	SLC5A5
ENSG00000242515	2	234545100	234681951	300	23	74631	0.21906	0.4133	UGT1A10
ENSG00000124574	6	43395104	43418168	29	9	74575	0.21884	0.41339	ABCC10
ENSG00000139436	12	110367607	110434194	77	11	74507	0.21882	0.4134	GIT2
ENSG00000108953	17	1247566	1303672	112	18	74395	0.21855	0.4135	YWHAE
ENSG00000179163	1	24171567	24194784	29	6	74488	0.21851	0.41352	FUCA1
ENSG00000163466	2	219081817	219119079	45	7	74518	0.2183	0.4136	ARPC2
ENSG00000174448	18	51850728	51884334	51	6	74658	0.21825	0.41362	STARD6
ENSG00000078246	12	2986389	3050306	131	5	74543	0.21822	0.41363	TULP3
ENSG00000182050	12	86372516	87232681	1508	44	74598	0.21816	0.41365	MGAT4C
ENSG00000197870	12	11418857	11422739	2	1	74672	0.21808	0.41368	PRB3
ENSG00000072952	11	10594638	10715535	275	35	74644	0.21792	0.41375	MRVI1
ENSG00000050165	11	11984653	12031316	112	35	74664	0.21764	0.41385	DKK3
ENSG00000120656	1	28915835	28969597	51	9	74589	0.21742	0.41394	TAF12
ENSG00000108773	17	40265126	40273376	10	2	73752	0.2174	0.41395	KAT2A
ENSG00000122025	13	28577411	28674729	291	20	74545	0.21734	0.41397	FLT3
ENSG00000182791	11	66357640	66360554	2	1	74673	0.21729	0.41399	CCDC87
ENSG00000101440	20	32782375	32857150	66	5	74507	0.21719	0.41403	ASIP
ENSG00000048707	1	12290124	12572099	352	20	74560	0.21716	0.41404	VPS13D
ENSG00000167600	19	41698954	41713444	19	6	74660	0.21698	0.41411	CYP2S1
ENSG00000114942	2	207024309	207027652	3	1	74659	0.21672	0.41421	EEF1B2
ENSG00000176879	11	4944531	4945637	2	1	74673	0.21648	0.41431	OR51G1
ENSG00000143512	1	222695602	222721445	70	7	74542	0.21645	0.41432	HHIPL2
ENSG00000144029	2	95752952	95815179	28	9	74651	0.21632	0.41437	MRPS5
ENSG00000179627	14	105266933	105271049	4	2	74645	0.2162	0.41442	ZBTB42
ENSG00000172116	2	87042462	87089047	89	13	74562	0.21607	0.41446	CD8B
ENSG00000159723	16	67516474	67517716	3	1	74673	0.21597	0.41451	AGRP
ENSG00000106809	9	95146249	95166978	35	6	74458	0.21584	0.41456	OGN
ENSG00000165886	10	99258625	99330966	112	16	74605	0.21582	0.41456	UBTD1
ENSG00000185101	11	417933	442011	38	8	74659	0.21581	0.41457	ANO9
ENSG00000170545	12	51638342	51664674	40	7	74575	0.21572	0.4146	SMAGP
ENSG00000135451	12	49717019	49725514	12	4	74131	0.21564	0.41463	TROAP
ENSG00000186907	11	57228022	57245007	14	7	74625	0.21561	0.41465	RTN4RL2
ENSG00000163833	3	121311966	121349139	82	19	74515	0.21551	0.41468	FBXO40
ENSG00000197982	1	38272651	38275126	1	1	74674	0.2155	0.41469	C1orf122
ENSG00000164485	6	137464968	137494785	56	13	74669	0.21546	0.41471	IL22RA2
ENSG00000141252	17	411908	624957	410	30	74449	0.21534	0.41475	VPS53
ENSG00000213853	16	10622279	10674555	151	40	74609	0.2152	0.41481	EMP2
ENSG00000166171	10	103330317	103369425	57	7	74648	0.21502	0.41487	DPCD
ENSG00000128626	19	39421188	39423802	3	2	74672	0.21492	0.41491	MRPS12
ENSG00000106803	9	101984346	101992897	21	4	74629	0.21442	0.41511	SEC61B
ENSG00000237289	15	43885252	43897099	8	1	74598	0.2143	0.41516	CKMT1B
ENSG00000153006	5	64013971	64064512	53	8	74650	0.21408	0.41524	SREK1IP1
ENSG00000126070	1	36396319	36538101	84	11	74577	0.21399	0.41528	AGO3
ENSG00000251664	5	140255058	140391929	217	20	74600	0.21392	0.4153	PCDHA12
ENSG00000124657	6	27925019	27925960	3	1	74667	0.21372	0.41538	OR2B6
ENSG00000268059	6	13615728	13621126	3	1	74672	0.2137	0.41539	AL441883.1
ENSG00000080200	3	97595819	97663810	65	8	74649	0.21366	0.41541	CRYBG3
ENSG00000189180	10	38299578	38354016	98	11	74578	0.21363	0.41542	ZNF33A
ENSG00000141371	17	58469790	58508782	31	3	74438	0.21362	0.41542	C17orf64
ENSG00000170855	12	120881764	120884215	1	1	74673	0.21351	0.41546	TRIAP1
ENSG00000142546	19	50058968	50093519	38	7	74372	0.21347	0.41548	NOSIP
ENSG00000188883	7	139137436	139168458	78	11	74653	0.21329	0.41555	KLRG2
ENSG00000019995	10	126630692	126676758	55	6	74566	0.21316	0.4156	ZRANB1
ENSG00000136273	7	47735328	48019178	819	66	74618	0.2131	0.41563	HUS1
ENSG00000104756	8	25285366	25315992	53	4	74658	0.21286	0.41572	KCTD9
ENSG00000214530	11	72465774	72504726	53	8	74662	0.21283	0.41573	STARD10
ENSG00000101181	20	60758085	60778624	77	17	74411	0.21244	0.41588	MTG2
ENSG00000100346	22	39966758	40085742	176	26	74610	0.21217	0.41599	CACNA1I
ENSG00000167985	11	61197514	61215001	18	4	74656	0.21203	0.41604	SDHAF2
ENSG00000134184	1	110230436	110251661	18	7	74638	0.21192	0.41608	GSTM1
ENSG00000244045	17	26684604	26708716	26	7	74653	0.21174	0.41616	TMEM199
ENSG00000188015	1	153519805	153521848	13	1	74645	0.21154	0.41623	S100A3
ENSG00000181323	17	7323679	7324951	2	1	74672	0.21145	0.41627	SPEM1
ENSG00000162975	2	11052063	11054350	3	2	74662	0.21143	0.41628	KCNF1
ENSG00000145979	6	13266774	13328815	193	17	74625	0.21121	0.41636	TBC1D7
ENSG00000148481	10	15820169	15902519	67	13	74568	0.21122	0.41636	FAM188A
ENSG00000119227	3	196673214	196695931	58	18	74547	0.21106	0.41642	PIGZ
ENSG00000204694	6	29393281	29424848	90	9	74660	0.21085	0.4165	OR11A1
ENSG00000163126	2	97490263	97523671	21	3	74634	0.2108	0.41652	ANKRD23
ENSG00000155761	1	118496484	118727846	269	16	74623	0.21073	0.41655	SPAG17
ENSG00000142082	11	215458	236931	76	8	74629	0.21066	0.41658	SIRT3
ENSG00000161281	19	36641824	36643771	3	2	74652	0.21066	0.41658	COX7A1
ENSG00000066027	1	212458879	212535200	117	19	74525	0.21059	0.4166	PPP2R5A
ENSG00000166220	10	72530995	72545157	45	14	74662	0.21055	0.41662	TBATA
ENSG00000130844	19	54024235	54083523	203	26	74599	0.21044	0.41666	ZNF331
ENSG00000163376	3	67048727	67061634	13	4	74663	0.21029	0.41672	KBTBD8
ENSG00000153832	2	230787018	230877825	85	16	74384	0.2101	0.41679	FBXO36
ENSG00000257962	8	86158524	86162077	8	3	74650	0.21002	0.41683	RP11-219B4.6
ENSG00000076258	1	171283347	171311223	24	6	74664	0.20972	0.41694	FMO4
ENSG00000204709	6	28911654	28912314	4	2	74672	0.20961	0.41699	C6orf100
ENSG00000147614	8	86999552	87166457	306	23	74640	0.20956	0.417	ATP6V0D2
ENSG00000168096	16	4746513	4784379	70	10	74569	0.20959	0.417	ANKS3
ENSG00000168481	8	22004338	22014597	10	2	74668	0.20948	0.41704	LGI3
ENSG00000256683	19	52467596	52490109	39	8	74586	0.20946	0.41705	ZNF350
ENSG00000089558	17	40308909	40333296	26	7	74365	0.20938	0.41707	KCNH4
ENSG00000111679	12	7055631	7070479	15	5	74674	0.20933	0.4171	PTPN6
ENSG00000072864	16	15737124	15820210	113	19	74566	0.20927	0.41712	NDE1
ENSG00000148308	9	135906076	135933890	40	5	74550	0.20923	0.41713	GTF3C5
ENSG00000214447	17	42977135	42982758	11	2	74670	0.20918	0.41715	FAM187A
ENSG00000196628	18	52889562	53332018	464	47	74642	0.20915	0.41716	TCF4
ENSG00000101084	20	35234137	35240960	4	2	74667	0.20907	0.4172	C20orf24
ENSG00000181929	12	49396057	49412980	7	2	74655	0.20903	0.41721	PRKAG1
ENSG00000160446	9	131483148	131486406	2	1	74669	0.20852	0.41741	ZDHHC12
ENSG00000111666	12	102090725	102137918	67	13	74506	0.2084	0.41746	CHPT1
ENSG00000104131	15	44829255	44855227	23	3	74165	0.2082	0.41754	EIF3J
ENSG00000068793	15	22892005	23006016	27	14	74525	0.20792	0.41765	CYFIP1
ENSG00000181029	19	7745729	7747744	4	2	74488	0.20779	0.4177	TRAPPC5
ENSG00000102796	13	52342129	52378293	38	14	74669	0.20771	0.41773	DHRS12
ENSG00000197561	19	851014	856242	3	2	74668	0.20767	0.41774	ELANE
ENSG00000149635	20	45169585	45179213	23	8	74491	0.20743	0.41784	OCSTAMP
ENSG00000009844	6	142468367	142545826	101	8	74661	0.20715	0.41795	VTA1
ENSG00000138778	4	104026963	104119566	122	11	74616	0.20686	0.41806	CENPE
ENSG00000126838	12	9301436	9360966	104	17	74495	0.20685	0.41806	PZP
ENSG00000205045	17	33791268	33864880	147	33	74610	0.20687	0.41806	SLFN12L
ENSG00000130770	1	28562620	28573417	29	4	74459	0.20682	0.41807	ATPIF1
ENSG00000132842	5	77296349	77590579	453	24	74588	0.2065	0.4182	AP3B1
ENSG00000271810	1	113245236	113254055	13	5	74670	0.20646	0.41821	RP11-426L16.10
ENSG00000151552	4	17461884	17513857	178	27	74596	0.20647	0.41821	QDPR
ENSG00000119403	9	123617977	123639606	19	6	74663	0.20641	0.41824	PHF19
ENSG00000131795	1	145507598	145513536	1	1	74672	0.20613	0.41834	RBM8A
ENSG00000117115	1	17393256	17445948	181	13	74611	0.20604	0.41838	PADI2
ENSG00000151338	14	37667118	38021566	484	22	74589	0.20602	0.41839	MIPOL1
ENSG00000135355	6	90604188	90605839	1	1	74669	0.20591	0.41843	GJA10
ENSG00000134001	14	67826714	67853233	52	10	74620	0.20568	0.41852	EIF2S1
ENSG00000168876	11	94226795	94232749	12	6	74668	0.20562	0.41854	ANKRD49
ENSG00000255823	11	10529434	10530723	5	2	74639	0.20553	0.41858	MTRNR2L8
ENSG00000184408	7	119913722	120390385	613	37	74639	0.20545	0.41861	KCND2
ENSG00000185158	17	30334891	30380523	40	6	74629	0.20526	0.41868	LRRC37B
ENSG00000162881	2	42989642	42991401	6	2	74664	0.20526	0.41869	OXER1
ENSG00000215045	7	6537093	6591067	99	26	74553	0.20518	0.41872	GRID2IP
ENSG00000136531	2	166095912	166248818	284	26	74623	0.20499	0.41879	SCN2A
ENSG00000139880	14	23516271	23526747	14	7	74670	0.20474	0.41889	CDH24
ENSG00000100075	22	19163095	19166343	3	2	74655	0.20455	0.41896	SLC25A1
ENSG00000272921	12	4714110	4771809	150	18	74558	0.20452	0.41897	RP11-500M8.7
ENSG00000147896	9	27524312	27526496	9	4	74657	0.20447	0.41899	IFNK
ENSG00000168310	4	185308867	185395734	205	53	74603	0.20412	0.41913	IRF2
ENSG00000149532	11	61170121	61197503	14	4	74662	0.20347	0.41938	CPSF7
ENSG00000136710	2	131095814	131099922	3	2	74665	0.20326	0.41947	CCDC115
ENSG00000168386	3	99548985	99833357	261	19	74640	0.20283	0.41963	FILIP1L
ENSG00000169908	3	149086809	149095652	13	3	74672	0.2028	0.41964	TM4SF1
ENSG00000094804	17	38443885	38459171	7	2	74667	0.20274	0.41967	CDC6
ENSG00000219438	22	48885272	49246724	1308	137	74627	0.20242	0.4198	FAM19A5
ENSG00000100162	22	42334725	42343168	16	2	74648	0.20217	0.41989	CENPM
ENSG00000196950	2	196440701	196602426	219	30	74578	0.20191	0.41999	SLC39A10
ENSG00000109743	4	15704573	15739936	100	12	74599	0.20188	0.42001	BST1
ENSG00000162139	11	74699179	74729938	34	10	74654	0.2017	0.42008	NEU3
ENSG00000163412	3	71724567	71803924	182	30	74587	0.20166	0.42009	EIF4E3
ENSG00000115085	2	98330023	98356325	31	8	74659	0.20141	0.42019	ZAP70
ENSG00000127463	1	19542158	19578046	67	10	74568	0.20136	0.42021	EMC1
ENSG00000134256	1	117544382	117579167	61	18	74638	0.20132	0.42023	CD101
ENSG00000250120	5	140235595	140391929	238	20	74589	0.20123	0.42026	PCDHA10
ENSG00000096060	6	35541362	35696360	208	24	74641	0.20103	0.42034	FKBP5
ENSG00000109046	17	25621102	25640657	28	5	74619	0.20097	0.42036	WSB1
ENSG00000269948	10	97709725	97744785	76	16	74656	0.20092	0.42038	RP11-248J23.6
ENSG00000161618	19	49956426	49974305	23	6	74609	0.20085	0.42041	ALDH16A1
ENSG00000166260	17	53029263	53046146	41	6	74390	0.20083	0.42042	COX11
ENSG00000174279	2	176942200	176948641	7	3	74647	0.20072	0.42046	EVX2
ENSG00000179071	11	85394893	85397320	3	2	74666	0.20069	0.42047	CCDC89
ENSG00000005100	17	5344232	5372380	52	14	74544	0.20056	0.42052	DHX33
ENSG00000172464	11	56408942	56409947	1	1	74672	0.20026	0.42064	OR5AP2
ENSG00000167565	19	40946751	40950612	8	3	74410	0.20018	0.42067	SERTAD3
ENSG00000104823	19	39306062	39322645	23	6	74611	0.20003	0.42073	ECH1
ENSG00000062716	17	57784553	57919616	142	17	74567	0.19996	0.42075	VMP1
ENSG00000113520	5	132009678	132018368	13	2	74664	0.19984	0.4208	IL4
ENSG00000158863	8	21946670	21962409	27	8	74581	0.19969	0.42086	FAM160B2
ENSG00000261884	16	67963517	67969920	3	2	74662	0.19967	0.42087	CTC-479C5.12
ENSG00000116106	2	222282747	222438922	253	28	74564	0.19965	0.42088	EPHA4
ENSG00000131019	6	150384286	150390231	20	7	74658	0.19932	0.421	ULBP3
ENSG00000124092	20	56071035	56100708	56	16	74466	0.19915	0.42107	CTCFL
ENSG00000048991	2	136289025	136482840	183	18	74578	0.19914	0.42108	R3HDM1
ENSG00000214643	6	49913814	49917157	7	4	74668	0.19913	0.42108	DEFB133
ENSG00000145741	5	72794233	72801460	17	3	74663	0.19901	0.42113	BTF3
ENSG00000185479	12	52840435	52845910	6	3	74667	0.19897	0.42114	KRT6B
ENSG00000135917	2	228549926	228582728	101	16	74339	0.19895	0.42115	SLC19A3
ENSG00000187240	11	102980160	103350591	1187	30	74633	0.19893	0.42116	DYNC2H1
ENSG00000187242	17	39017555	39023462	9	4	74661	0.19879	0.42121	KRT12
ENSG00000149201	11	86085778	86134151	125	24	74629	0.19851	0.42132	CCDC81
ENSG00000175311	16	21244986	21263750	25	10	74653	0.19847	0.42134	ANKS4B
ENSG00000100079	22	37966255	37978623	35	7	74224	0.1984	0.42137	LGALS2
ENSG00000107187	9	139088096	139096955	14	5	74654	0.19817	0.42146	LHX3
ENSG00000115138	2	25383722	25391772	9	4	74612	0.19787	0.42157	POMC
ENSG00000188596	12	96883349	97269333	765	32	74632	0.19777	0.42161	C12orf55
ENSG00000177807	1	160007257	160040038	43	9	74652	0.19772	0.42163	KCNJ10
ENSG00000182183	1	53099016	53135355	54	15	74582	0.19751	0.42171	FAM159A
ENSG00000181061	3	42798669	42846023	59	12	74614	0.19734	0.42178	HIGD1A
ENSG00000160588	11	118097409	118123065	61	8	74661	0.19731	0.42179	MPZL3
ENSG00000124678	6	35085848	35116387	68	9	74650	0.19729	0.4218	TCP11
ENSG00000119698	14	94612465	94746072	210	19	74627	0.1969	0.42195	PPP4R4
ENSG00000162775	1	110881128	110889299	10	3	74667	0.19685	0.42197	RBM15
ENSG00000105699	19	35739233	35758867	38	9	74477	0.19679	0.422	LSR
ENSG00000170854	3	97660662	97691301	26	8	74595	0.19666	0.42205	MINA
ENSG00000146802	7	112402437	112430647	28	8	74590	0.19662	0.42206	TMEM168
ENSG00000091140	7	107531415	107572175	45	6	74649	0.19661	0.42207	DLD
ENSG00000172020	3	115342171	115440337	175	43	74644	0.19656	0.42209	GAP43
ENSG00000165801	14	21538429	21558399	30	6	74553	0.1965	0.42211	ARHGEF40
ENSG00000112796	6	46126924	46138708	20	3	74661	0.19641	0.42214	ENPP5
ENSG00000151834	4	46250444	46477247	335	25	74638	0.19611	0.42226	GABRA2
ENSG00000085788	8	38082736	38133076	33	6	74461	0.19593	0.42233	DDHD2
ENSG00000164007	1	43198764	43205925	10	4	74670	0.19581	0.42238	CLDN19
ENSG00000167476	19	2252251	2269758	40	11	74494	0.19582	0.42238	JSRP1
ENSG00000166292	17	53796988	53809482	8	4	74668	0.1957	0.42242	TMEM100
ENSG00000141527	17	78143791	78183130	93	24	74607	0.19552	0.42249	CARD14
ENSG00000104412	8	109455830	109499145	83	8	74660	0.19529	0.42258	EMC2
ENSG00000086506	16	230452	231180	1	1	74675	0.19515	0.42264	HBQ1
ENSG00000153902	19	35615417	35633355	30	4	74635	0.19513	0.42265	LGI4
ENSG00000108679	17	76967320	76976191	11	5	74661	0.19508	0.42267	LGALS3BP
ENSG00000127311	12	66696325	66737423	73	8	74654	0.19498	0.4227	HELB
ENSG00000143006	1	53925072	53933161	16	5	74672	0.19469	0.42282	DMRTB1
ENSG00000167077	22	42095503	42195460	163	12	74579	0.19446	0.42291	MEI1
ENSG00000044115	5	137946656	138270723	334	24	74614	0.19444	0.42292	CTNNA1
ENSG00000015133	14	91737667	91884188	298	52	74633	0.19411	0.42304	CCDC88C
ENSG00000160714	1	154521053	154531504	8	3	74671	0.1941	0.42305	UBE2Q1
ENSG00000196267	19	52657117	52674896	35	10	74469	0.19395	0.42311	ZNF836
ENSG00000117560	1	172628154	172636014	6	3	74671	0.19386	0.42314	FASLG
ENSG00000129245	17	7494548	7518189	23	7	74245	0.19383	0.42315	FXR2
ENSG00000025796	6	108188960	108279393	104	9	74613	0.19377	0.42318	SEC63
ENSG00000091039	12	76745577	76953589	254	14	74649	0.19375	0.42319	OSBPL8
ENSG00000196724	19	58433252	58446761	22	6	74644	0.19345	0.4233	ZNF418
ENSG00000188050	7	122337766	122339210	1	1	74673	0.19341	0.42332	RNF133
ENSG00000182271	17	28643351	28661077	23	7	74596	0.19323	0.42339	TMIGD1
ENSG00000173124	10	96953957	96988685	76	6	74667	0.19317	0.42341	C10orf129
ENSG00000186300	19	2841433	2860482	38	8	74656	0.19301	0.42348	ZNF555
ENSG00000136478	17	62224587	62340661	197	17	74666	0.19298	0.42349	TEX2
ENSG00000082438	2	165510134	165700189	353	27	74625	0.19285	0.42354	COBLL1
ENSG00000163751	3	148583043	148614983	70	10	74647	0.19282	0.42355	CPA3
ENSG00000060069	18	77439801	77514510	172	19	74624	0.19278	0.42357	CTDP1
ENSG00000198646	20	33284722	33413452	131	13	74590	0.19275	0.42358	NCOA6
ENSG00000120533	8	110346553	110358182	11	5	74666	0.19267	0.42361	ENY2
ENSG00000182334	11	7846584	7847519	2	1	74672	0.19247	0.42369	OR5P3
ENSG00000119326	9	111704851	111775809	149	19	74641	0.19226	0.42377	CTNNAL1
ENSG00000089050	20	18467184	18477887	20	7	74634	0.19206	0.42385	RBBP9
ENSG00000147885	9	21216372	21217310	4	1	74663	0.19193	0.4239	IFNA16
ENSG00000139625	12	53874274	53893847	14	8	74613	0.19189	0.42391	MAP3K12
ENSG00000106236	7	98246609	98259180	10	4	74671	0.19179	0.42396	NPTX2
ENSG00000112619	6	42664340	42690312	65	10	74583	0.1916	0.42403	PRPH2
ENSG00000163755	3	148847371	148891519	110	18	74511	0.19137	0.42412	HPS3
ENSG00000130755	19	39818993	39833012	20	5	74633	0.19127	0.42416	GMFG
ENSG00000086504	16	417384	420527	9	4	74647	0.19113	0.42421	MRPL28
ENSG00000163528	3	14153580	14166370	18	5	74670	0.19108	0.42423	CHCHD4
ENSG00000114503	3	196662273	196669468	14	4	74668	0.19103	0.42425	NCBP2
ENSG00000243073	1	12939045	12946025	18	5	73516	0.191	0.42426	PRAMEF4
ENSG00000137563	8	63927638	63951730	70	8	74600	0.19047	0.42447	GGH
ENSG00000118855	3	158449987	158547508	175	24	74620	0.19032	0.42453	MFSD1
ENSG00000112739	6	4021501	4065217	81	10	74442	0.19026	0.42455	PRPF4B
ENSG00000138642	4	89299891	89364263	60	22	74641	0.19022	0.42457	HERC6
ENSG00000213022	19	51503806	51512890	16	6	74564	0.1899	0.42469	KLK9
ENSG00000134109	3	5229331	5261642	27	9	74637	0.18968	0.42478	EDEM1
ENSG00000164236	5	10564442	10650308	200	28	74618	0.18962	0.4248	ANKRD33B
ENSG00000073536	17	33455772	33469334	6	3	74661	0.18927	0.42494	NLE1
ENSG00000162849	1	245318287	245872733	1368	164	74607	0.18917	0.42498	KIF26B
ENSG00000053524	3	182895831	183146566	510	42	74611	0.18915	0.42499	MCF2L2
ENSG00000113504	5	1050499	1112150	121	27	74658	0.18898	0.42505	SLC12A7
ENSG00000204361	11	114549108	114579362	66	14	74647	0.18847	0.42526	NXPE2
ENSG00000075043	20	62037542	62103993	155	26	74657	0.18822	0.42535	KCNQ2
ENSG00000269636	5	150157867	150176297	47	6	74613	0.18812	0.42539	AC010441.1
ENSG00000161652	19	50655805	50666452	11	4	74567	0.188	0.42544	IZUMO2
ENSG00000141385	18	12328943	12377313	60	8	74650	0.18756	0.42561	AFG3L2
ENSG00000254415	19	52145806	52150054	7	2	72040	0.18686	0.42589	SIGLEC14
ENSG00000169862	5	10971952	11904155	1805	171	74624	0.18682	0.4259	CTNND2
ENSG00000187848	12	133195366	133198972	5	2	74672	0.18637	0.42608	P2RX2
ENSG00000175591	11	72929343	72947397	30	12	74664	0.18634	0.42609	P2RY2
ENSG00000137100	9	34613548	34620515	3	1	74670	0.1863	0.4261	DCTN3
ENSG00000138942	22	31556168	31603005	77	12	74599	0.1863	0.4261	RNF185
ENSG00000185624	17	79801035	79818570	21	2	74634	0.18615	0.42617	P4HB
ENSG00000101057	20	42295754	42345136	71	8	74515	0.18603	0.42621	MYBL2
ENSG00000113456	5	34905369	34919094	15	4	74448	0.18599	0.42623	RAD1
ENSG00000213079	6	155054459	155155192	134	14	74592	0.18575	0.42632	SCAF8
ENSG00000133069	1	205197304	205242471	81	12	74662	0.18573	0.42633	TMCC2
ENSG00000165682	12	10138241	10166023	94	15	74481	0.18559	0.42638	CLEC1B
ENSG00000178172	5	147582357	147594700	10	4	74670	0.18524	0.42652	SPINK6
ENSG00000174705	5	171752185	171881527	312	19	74627	0.18525	0.42652	SH3PXD2B
ENSG00000163113	1	149909705	149982625	67	12	74559	0.1852	0.42653	OTUD7B
ENSG00000163877	1	38000050	38019903	26	6	74587	0.18517	0.42655	SNIP1
ENSG00000249158	5	140248689	140391929	223	19	74602	0.18448	0.42682	PCDHA11
ENSG00000244411	11	71238313	71239210	1	1	74663	0.1844	0.42685	KRTAP5-7
ENSG00000076984	19	7968728	7979363	18	7	74609	0.18415	0.42695	MAP2K7
ENSG00000113369	5	90664541	90679176	10	5	74632	0.18398	0.42702	ARRDC3
ENSG00000140798	16	48116884	48189929	33	8	74658	0.18381	0.42708	ABCC12
ENSG00000106852	9	124964856	124991905	25	9	74577	0.18368	0.42713	LHX6
ENSG00000100532	14	54976530	55005567	30	8	74478	0.18366	0.42714	CGRRF1
ENSG00000118939	13	76123619	76180085	108	13	74572	0.18359	0.42717	UCHL3
ENSG00000183668	19	43715943	43773682	188	21	74154	0.18308	0.42737	PSG9
ENSG00000138639	4	86396267	86923823	1085	66	74621	0.18299	0.4274	ARHGAP24
ENSG00000257207	2	111160511	111230652	3	2	73944	0.18294	0.42742	LIMS3
ENSG00000151332	14	36767770	36789882	27	4	74671	0.1828	0.42748	MBIP
ENSG00000197837	12	14920933	14924065	4	1	74672	0.1825	0.42759	HIST4H4
ENSG00000117020	1	243651535	244014381	332	21	74559	0.1825	0.4276	AKT3
ENSG00000158488	1	158323254	158327343	3	2	74668	0.18228	0.42768	CD1E
ENSG00000094880	5	137523339	137549032	21	8	74584	0.18215	0.42773	CDC23
ENSG00000185946	1	104068313	104097861	24	5	74669	0.18198	0.4278	RNPC3
ENSG00000171443	19	56111388	56114504	3	1	74674	0.18169	0.42791	ZNF524
ENSG00000189164	19	37861963	37883968	23	5	74573	0.18155	0.42797	ZNF527
ENSG00000130707	9	133320316	133376661	84	19	74659	0.18142	0.42802	ASS1
ENSG00000225663	17	79780287	79791178	16	2	74632	0.18134	0.42805	FAM195B
ENSG00000132640	20	11871371	11907257	53	6	74609	0.18132	0.42806	BTBD3
ENSG00000148110	9	97136833	97223324	173	18	74578	0.18089	0.42823	HIATL1
ENSG00000114735	3	50606583	50622366	13	3	74672	0.1807	0.4283	HEMK1
ENSG00000260170	15	45879549	45968512	151	24	74588	0.18054	0.42836	RP11-96O20.4
ENSG00000152061	1	174128548	174964445	1173	23	74577	0.18024	0.42848	RABGAP1L
ENSG00000167107	17	48503519	48552206	69	10	74482	0.18009	0.42854	ACSF2
ENSG00000164434	6	123100620	123105219	5	2	74672	0.17992	0.42861	FABP7
ENSG00000112667	6	43193367	43197222	2	1	74670	0.1797	0.42869	DNPH1
ENSG00000153002	3	148508889	148577974	150	30	74614	0.17933	0.42884	CPB1
ENSG00000118307	12	25261354	25348096	205	20	74586	0.17903	0.42896	CASC1
ENSG00000021300	11	73357223	73373864	44	12	74629	0.1789	0.42901	PLEKHB1
ENSG00000066629	14	100204030	100408397	408	47	74628	0.17884	0.42903	EML1
ENSG00000214306	11	107643129	107647344	11	4	74650	0.17868	0.42909	AP001024.2
ENSG00000143341	1	185703683	186160085	440	32	74624	0.17853	0.42915	HMCN1
ENSG00000182346	13	106118216	106143383	82	11	74628	0.17854	0.42915	DAOA
ENSG00000005436	2	75879126	75938115	101	13	74625	0.17846	0.42918	GCFC2
ENSG00000049245	1	7831329	7841492	20	6	74658	0.17843	0.42919	VAMP3
ENSG00000162188	11	62475130	62476673	1	1	74675	0.17839	0.42921	GNG3
ENSG00000162415	1	45482071	45771881	398	23	74567	0.17818	0.42929	ZSWIM5
ENSG00000103852	15	99676528	99791428	213	28	74648	0.17802	0.42935	TTC23
ENSG00000139746	13	79885962	79980612	157	8	74646	0.17782	0.42943	RBM26
ENSG00000006059	17	39502344	39507064	9	3	74672	0.17773	0.42947	KRT33A
ENSG00000181001	11	5809084	5810046	3	1	74670	0.17725	0.42966	OR52N1
ENSG00000066735	14	104605060	104647231	123	24	74618	0.17724	0.42966	KIF26A
ENSG00000171124	19	5842899	5851485	15	4	74571	0.17712	0.42971	FUT3
ENSG00000058453	1	17066768	17299474	69	15	74622	0.17703	0.42974	CROCC
ENSG00000222004	7	26677490	26686889	16	2	74543	0.17679	0.42984	C7orf71
ENSG00000128805	10	49654077	49864310	491	55	74637	0.17675	0.42985	ARHGAP22
ENSG00000175224	11	46638826	46696368	33	6	74601	0.17674	0.42986	ATG13
ENSG00000198750	7	74807499	74867509	2	1	74617	0.17634	0.43001	GATSL2
ENSG00000148200	9	127279554	127533589	126	19	74620	0.17616	0.43008	NR6A1
ENSG00000104067	15	29991571	30261068	431	51	74615	0.17587	0.4302	TJP1
ENSG00000119720	14	90742580	90798481	90	14	74591	0.17582	0.43022	NRDE2
ENSG00000159217	17	47074774	47133012	60	11	74585	0.17581	0.43022	IGF2BP1
ENSG00000133067	1	202163029	202288909	232	30	74664	0.17563	0.43029	LGR6
ENSG00000110435	11	34937376	35042138	298	17	74596	0.17552	0.43033	PDHX
ENSG00000037757	19	13875346	13885096	13	3	74563	0.17553	0.43033	MRI1
ENSG00000105401	19	10501810	10530797	41	7	74346	0.1755	0.43034	CDC37
ENSG00000133884	11	65101225	65120720	22	6	74618	0.17524	0.43045	DPF2
ENSG00000067836	16	4846969	4852951	6	2	74672	0.17511	0.4305	ROGDI
ENSG00000251322	22	51112843	51171726	74	23	74587	0.17509	0.4305	SHANK3
ENSG00000162600	1	58881056	59012474	350	40	74646	0.17474	0.43064	OMA1
ENSG00000100991	20	33590207	33680674	176	14	74544	0.17474	0.43064	TRPC4AP
ENSG00000161609	19	49891475	49921251	50	7	74647	0.17459	0.4307	CCDC155
ENSG00000213463	14	70838148	70883778	119	14	74662	0.17457	0.43071	SYNJ2BP
ENSG00000118900	16	4896666	4932361	71	14	74584	0.17454	0.43072	UBN1
ENSG00000196470	16	48390275	48482313	80	16	74636	0.17439	0.43078	SIAH1
ENSG00000135245	7	128095903	128098472	4	2	74666	0.17436	0.43079	HILPDA
ENSG00000157703	7	138279030	138386097	240	53	74519	0.17429	0.43082	SVOPL
ENSG00000165929	14	92246095	92333880	130	15	74623	0.17429	0.43082	TC2N
ENSG00000121989	2	148602086	148688393	67	10	74654	0.17426	0.43083	ACVR2A
ENSG00000100147	22	42196683	42222303	49	9	74617	0.17424	0.43084	CCDC134
ENSG00000104998	19	14142560	14163743	38	7	74352	0.1742	0.43085	IL27RA
ENSG00000115525	2	86066267	86116137	105	12	74652	0.17409	0.4309	ST3GAL5
ENSG00000198674	11	123864870	123865868	2	1	74668	0.17398	0.43094	OR10G6
ENSG00000151846	13	25670300	25673389	1	1	74558	0.17393	0.43096	PABPC3
ENSG00000175416	5	175819456	175843570	26	8	74647	0.17371	0.43105	CLTB
ENSG00000145934	5	166711804	167691162	1537	180	74623	0.17354	0.43111	TENM2
ENSG00000139433	12	110288748	110318293	41	8	74528	0.17342	0.43116	GLTP
ENSG00000177917	2	153574407	153617767	85	15	74639	0.17317	0.43126	ARL6IP6
ENSG00000198443	17	39340354	39341594	5	1	74674	0.17305	0.43131	KRTAP4-1
ENSG00000105369	19	42381190	42385439	1	1	74638	0.17287	0.43138	CD79A
ENSG00000178084	3	183770835	183778459	18	5	74393	0.17269	0.43145	HTR3C
ENSG00000170613	5	156588857	156593275	7	3	73812	0.1722	0.43164	FAM71B
ENSG00000214841	7	34685709	34699772	43	8	74644	0.17221	0.43164	AC005493.1
ENSG00000186710	12	113587663	113597081	12	1	74632	0.17216	0.43166	CCDC42B
ENSG00000198092	4	68918916	68995598	143	11	74601	0.1721	0.43168	TMPRSS11F
ENSG00000156006	8	18248755	18258728	27	8	74666	0.17211	0.43168	NAT2
ENSG00000048342	4	15471489	15603180	208	30	74598	0.17162	0.43187	CC2D2A
ENSG00000009830	14	77741299	77787227	102	21	74655	0.17162	0.43187	POMT2
ENSG00000206531	3	112534556	112565703	87	14	74640	0.1715	0.43191	CD200R1L
ENSG00000123124	8	87354967	87490649	244	24	74570	0.17149	0.43192	WWP1
ENSG00000149735	11	64701943	64703360	1	1	74673	0.17149	0.43192	GPHA2
ENSG00000006712	19	39876492	39881835	7	2	74669	0.17143	0.43194	PAF1
ENSG00000091592	17	5402747	5522744	369	18	74587	0.17125	0.43202	NLRP1
ENSG00000106701	9	108210077	108314714	172	26	74603	0.17103	0.4321	FSD1L
ENSG00000064270	16	84402133	84497793	342	58	74595	0.17082	0.43218	ATP2C2
ENSG00000133247	19	55851221	55859488	17	7	74669	0.17073	0.43222	SUV420H2
ENSG00000245888	16	27279526	27301813	25	6	74662	0.17064	0.43225	CTD-3203P2.2
ENSG00000196990	9	136444079	136451319	1	1	74669	0.17058	0.43228	FAM163B
ENSG00000186577	6	34214157	34217247	6	3	74665	0.17031	0.43239	C6orf1
ENSG00000213983	14	24028774	24037279	5	3	74614	0.17023	0.43242	AP1G2
ENSG00000135828	1	182542769	182558391	21	8	74664	0.17015	0.43245	RNASEL
ENSG00000165282	9	35088685	35096591	7	4	74673	0.17005	0.43249	PIGO
ENSG00000213865	8	67579850	67597799	14	5	74593	0.16982	0.43258	C8orf44
ENSG00000198877	11	55540914	55541858	2	1	74670	0.16974	0.43261	OR5D13
ENSG00000108551	17	17397751	17399709	4	2	74658	0.16949	0.4327	RASD1
ENSG00000179262	19	13056669	13064456	8	5	74554	0.16926	0.4328	RAD23A
ENSG00000128322	22	23915312	23922495	34	10	74609	0.16903	0.43288	IGLL1
ENSG00000217236	2	175199674	175203220	5	3	74672	0.16888	0.43294	SP9
ENSG00000226894	4	69054242	69083798	38	3	74589	0.16851	0.43309	TMPRSS11BNL
ENSG00000091128	7	107663993	107770801	166	18	74647	0.16849	0.4331	LAMB4
ENSG00000110944	12	56732663	56734193	1	1	74671	0.1683	0.43317	IL23A
ENSG00000153391	18	33032194	33077955	44	11	74669	0.16824	0.4332	INO80C
ENSG00000128311	22	37406900	37415681	26	7	74517	0.16799	0.43329	TST
ENSG00000136828	9	129677053	129985445	363	18	74620	0.1679	0.43333	RALGPS1
ENSG00000204961	5	140227048	140391929	250	21	74553	0.16765	0.43343	PCDHA9
ENSG00000158485	1	158297741	158301321	7	4	74663	0.16748	0.43349	CD1B
ENSG00000120800	12	101673887	101780394	182	21	74612	0.16749	0.43349	UTP20
ENSG00000198431	12	104609557	104744061	280	23	74554	0.16738	0.43354	TXNRD1
ENSG00000023171	11	123396344	123498482	213	43	74587	0.16726	0.43358	GRAMD1B
ENSG00000136104	13	51483814	51544592	78	16	74657	0.16727	0.43358	RNASEH2B
ENSG00000154237	15	101459420	101610317	393	38	74620	0.16713	0.43363	LRRK1
ENSG00000139726	12	123237321	123255611	23	4	74669	0.16701	0.43368	DENR
ENSG00000177200	16	53088945	53363062	464	23	74567	0.16689	0.43373	CHD9
ENSG00000057468	1	76262567	76378923	290	19	74604	0.1668	0.43376	MSH4
ENSG00000073146	22	50528308	50600119	237	14	74570	0.16666	0.43382	MOV10L1
ENSG00000198216	1	181382238	181777219	690	78	74634	0.16635	0.43394	CACNA1E
ENSG00000054611	22	47158518	47571336	987	86	74630	0.16619	0.434	TBC1D22A
ENSG00000163009	2	10281509	10351851	192	30	74621	0.16614	0.43402	C2orf48
ENSG00000127529	19	15052301	15053260	2	1	74667	0.16611	0.43404	OR7C2
ENSG00000171132	2	45878484	46415129	1199	159	74631	0.16569	0.4342	PRKCE
ENSG00000213057	1	178511887	178518024	18	3	74667	0.16558	0.43424	C1orf220
ENSG00000108018	10	108333421	108924292	1061	93	74607	0.16533	0.43434	SORCS1
ENSG00000213934	11	5269313	5271122	3	1	72946	0.16495	0.43449	HBG1
ENSG00000162616	1	78444859	78483648	60	17	74658	0.16479	0.43455	DNAJB4
ENSG00000258429	16	69362524	69364498	4	2	74665	0.16477	0.43456	PDF
ENSG00000101224	20	3767578	3786762	31	7	74611	0.16467	0.4346	CDC25B
ENSG00000221883	3	48955221	48956818	1	1	74658	0.16457	0.43464	ARIH2OS
ENSG00000100528	14	54893654	54908149	16	5	74668	0.16456	0.43464	CNIH1
ENSG00000163006	2	109403213	109501933	122	13	74650	0.16447	0.43468	CCDC138
ENSG00000114867	3	184032283	184053146	17	7	74436	0.16433	0.43474	EIF4G1
ENSG00000153029	1	181003067	181031074	65	16	74599	0.16413	0.43482	MR1
ENSG00000177669	8	29989340	30002202	20	5	74668	0.16396	0.43488	MBOAT4
ENSG00000197013	19	21679484	21739072	123	9	74532	0.16397	0.43488	ZNF429
ENSG00000126226	13	113831891	113863029	31	6	74644	0.16388	0.43491	PCID2
ENSG00000016082	5	50678921	50690564	15	5	74645	0.16383	0.43493	ISL1
ENSG00000177042	11	695428	705028	20	5	74591	0.16366	0.435	TMEM80
ENSG00000181958	11	55135360	55136394	2	1	74671	0.16341	0.4351	OR4A15
ENSG00000131196	18	77155856	77289325	358	40	74595	0.16337	0.43511	NFATC1
ENSG00000176102	11	33098734	33183917	146	15	74614	0.16329	0.43515	CSTF3
ENSG00000180269	16	20042807	20085239	108	17	74579	0.16313	0.43521	GPR139
ENSG00000108852	17	41952725	41987068	66	10	74529	0.16296	0.43527	MPP2
ENSG00000118160	19	47931274	47975425	80	16	74547	0.16288	0.43531	SLC8A2
ENSG00000183486	21	42733870	42781317	101	28	74629	0.16284	0.43532	MX2
ENSG00000164695	8	82644669	82671750	43	11	74632	0.16282	0.43533	CHMP4C
ENSG00000163599	2	204732509	204738683	4	2	74672	0.16273	0.43536	CTLA4
ENSG00000112031	6	153308497	153323820	33	6	74658	0.16214	0.4356	MTRF1L
ENSG00000128791	18	9334765	9402418	128	13	74626	0.1621	0.43561	TWSG1
ENSG00000175395	10	38238500	38265561	52	9	74492	0.16196	0.43567	ZNF25
ENSG00000212864	9	140114707	140116033	2	1	74655	0.16181	0.43573	RNF208
ENSG00000119231	3	196594727	196661585	118	15	74592	0.1613	0.43593	SENP5
ENSG00000221888	1	247920676	247921982	1	1	74675	0.16116	0.43599	OR1C1
ENSG00000115155	2	26680071	26781566	210	36	74633	0.16114	0.43599	OTOF
ENSG00000180871	2	218990012	219001976	13	3	74651	0.16096	0.43606	CXCR2
ENSG00000039537	5	41142336	41261540	236	31	74622	0.1609	0.43609	C6
ENSG00000152910	16	76311176	76593135	698	50	74622	0.16088	0.4361	CNTNAP4
ENSG00000140527	15	90234028	90286869	119	8	74604	0.16071	0.43616	WDR93
ENSG00000023330	3	52232102	52248343	13	2	74661	0.16058	0.43621	ALAS1
ENSG00000269403	19	51853627	51871353	44	9	74613	0.16059	0.43621	CTD-2616J11.11
ENSG00000211452	1	54356912	54376759	51	8	74329	0.16057	0.43622	DIO1
ENSG00000166004	11	93394805	93463522	97	12	74617	0.16053	0.43623	KIAA1731
ENSG00000185345	6	161768452	163148803	3413	236	74605	0.16035	0.4363	PARK2
ENSG00000140015	14	63173287	63568755	733	65	74612	0.16033	0.43631	KCNH5
ENSG00000128739	15	25068794	25223870	387	78	74554	0.16009	0.43641	SNRPN
ENSG00000255748	12	133787246	133787772	1	1	74671	0.16004	0.43643	AC226150.4
ENSG00000135413	12	55024595	55028679	1	1	74561	0.15991	0.43648	LACRT
ENSG00000242114	22	30821518	30825045	6	3	74669	0.15989	0.43648	MTFP1
ENSG00000204393	20	31175281	31196695	32	8	74658	0.15975	0.43654	RP11-410N8.4
ENSG00000122299	16	11844442	11891123	68	14	74445	0.15941	0.43667	ZC3H7A
ENSG00000105639	19	17935589	17958880	50	17	74393	0.15934	0.4367	JAK3
ENSG00000117748	1	28218035	28241257	37	4	74537	0.15922	0.43675	RPA2
ENSG00000180530	21	16333556	16437321	122	20	74647	0.15917	0.43677	NRIP1
ENSG00000164626	6	39156749	39197226	104	22	74658	0.15908	0.4368	KCNK5
ENSG00000184271	12	51580719	51611477	48	12	74525	0.15903	0.43682	POU6F1
ENSG00000189182	12	53083410	53097247	25	6	74603	0.15898	0.43684	KRT77
ENSG00000073331	4	113206665	113363776	294	46	74603	0.15864	0.43698	ALPK1
ENSG00000071539	5	892758	919472	41	4	74664	0.15842	0.43706	TRIP13
ENSG00000167236	17	34340096	34345005	12	4	74651	0.15833	0.4371	CCL23
ENSG00000162551	1	21835858	21904905	213	29	74612	0.15816	0.43717	ALPL
ENSG00000155287	10	101370282	101380366	14	2	74672	0.158	0.43723	SLC25A28
ENSG00000142661	1	24382525	24438665	124	17	74635	0.15736	0.43748	MYOM3
ENSG00000132359	17	2680350	2941033	634	122	74535	0.15718	0.43755	RAP1GAP2
ENSG00000116641	1	62920399	63153969	207	9	74567	0.15713	0.43757	DOCK7
ENSG00000136250	7	36552456	36764154	429	55	74642	0.15714	0.43757	AOAH
ENSG00000084092	4	57829536	57844989	34	9	74597	0.15701	0.43762	NOA1
ENSG00000162736	1	160313062	160328742	32	10	74639	0.15681	0.4377	NCSTN
ENSG00000142207	21	33683329	33765335	137	11	74654	0.15678	0.43771	URB1
ENSG00000162006	16	819428	833370	41	10	74395	0.1565	0.43782	MSLNL
ENSG00000135205	7	76751751	76958850	469	33	74621	0.15647	0.43783	CCDC146
ENSG00000130338	6	158733692	158932860	420	25	74625	0.15638	0.43787	TULP4
ENSG00000118997	2	196602427	196933536	454	27	74593	0.15618	0.43795	DNAH7
ENSG00000048471	16	12070594	12668146	1193	111	74591	0.15614	0.43796	SNX29
ENSG00000143224	1	161136200	161147803	9	3	74673	0.15613	0.43797	PPOX
ENSG00000156575	11	57144242	57148623	6	4	74668	0.15592	0.43805	PRG3
ENSG00000177108	14	77597613	77609077	19	8	74647	0.15561	0.43817	ZDHHC22
ENSG00000189167	13	32877837	32889481	39	4	74539	0.15538	0.43826	ZAR1L
ENSG00000182870	12	132680924	132905935	254	48	74568	0.15515	0.43835	GALNT9
ENSG00000076003	2	136597196	136633996	42	6	74665	0.15507	0.43838	MCM6
ENSG00000170802	2	48541776	48606433	126	16	74656	0.15499	0.43842	FOXN2
ENSG00000140264	15	44069285	44094787	21	5	74648	0.15496	0.43843	SERF2
ENSG00000169181	16	27798850	28074830	589	76	74613	0.15489	0.43846	GSG1L
ENSG00000205439	21	46077849	46078258	1	1	74671	0.15488	0.43846	KRTAP12-3
ENSG00000124212	20	48120411	48184683	86	30	74602	0.15485	0.43847	PTGIS
ENSG00000267534	19	10334520	10341948	8	3	74653	0.15477	0.4385	S1PR2
ENSG00000122644	7	12726481	12730559	8	4	74030	0.15468	0.43854	ARL4A
ENSG00000164985	9	15464064	15511017	62	12	74584	0.15449	0.43861	PSIP1
ENSG00000145734	5	70751442	70863649	172	11	74544	0.15432	0.43868	BDP1
ENSG00000149658	20	61826781	61847586	32	6	74665	0.15414	0.43875	YTHDF1
ENSG00000253719	12	74931551	74935223	3	1	74663	0.15393	0.43883	ATXN7L3B
ENSG00000227471	7	134233888	134264627	69	10	74668	0.15392	0.43884	AKR1B15
ENSG00000135502	12	58013310	58019934	3	2	74658	0.1539	0.43884	SLC26A10
ENSG00000170683	11	7960081	7961141	1	1	74667	0.1536	0.43896	OR10A3
ENSG00000187790	14	45605143	45670093	78	12	74535	0.15362	0.43896	FANCM
ENSG00000148154	9	114659046	114697649	109	22	74537	0.15358	0.43897	UGCG
ENSG00000184436	22	21353393	21356485	4	2	74672	0.15338	0.43905	THAP7
ENSG00000188032	19	14192431	14196687	5	2	74611	0.15327	0.43909	C19orf67
ENSG00000126267	19	36139125	36149763	19	6	74195	0.15324	0.4391	COX6B1
ENSG00000143252	1	161284047	161332984	160	7	74513	0.15314	0.43914	SDHC
ENSG00000243725	1	55181495	55208330	98	4	74549	0.15309	0.43917	TTC4
ENSG00000197748	10	105889646	105992120	159	19	74613	0.15298	0.43921	WDR96
ENSG00000197535	15	52599480	52821247	411	15	74601	0.15274	0.4393	MYO5A
ENSG00000163322	4	84382092	84444501	126	8	74640	0.15263	0.43934	FAM175A
ENSG00000172789	12	54426637	54429142	5	2	74672	0.15263	0.43934	HOXC5
ENSG00000125388	4	2965335	3042474	150	15	74551	0.15252	0.43939	GRK4
ENSG00000087157	17	76374721	76421195	117	14	74596	0.15251	0.43939	PGS1
ENSG00000166716	15	85291866	85349659	85	15	74545	0.15238	0.43944	ZNF592
ENSG00000164970	9	34398182	34458568	101	16	74653	0.15228	0.43948	FAM219A
ENSG00000197345	11	68658744	68671303	19	5	74660	0.1522	0.43951	MRPL21
ENSG00000178445	9	6532464	6645650	215	37	74605	0.15184	0.43966	GLDC
ENSG00000156860	16	30669752	30682135	5	3	74668	0.15174	0.4397	FBRS
ENSG00000126804	14	64970430	65000408	52	8	74636	0.15158	0.43976	ZBTB1
ENSG00000173572	19	56403065	56443702	101	15	74656	0.15158	0.43976	NLRP13
ENSG00000170727	8	145486055	145515082	27	6	74668	0.15153	0.43978	BOP1
ENSG00000241635	2	234526291	234681956	323	24	74634	0.15133	0.43986	UGT1A8
ENSG00000184305	4	91048686	92523064	2884	143	74628	0.15112	0.43994	CCSER1
ENSG00000253320	8	103876528	103990104	222	31	74555	0.1507	0.44011	KB-1507C5.2
ENSG00000270394	4	117220016	117221520	2	1	74669	0.15066	0.44012	MTRNR2L13
ENSG00000126453	19	50168823	50177173	6	2	74669	0.1505	0.44018	BCL2L12
ENSG00000174327	17	6939394	6943440	4	2	73820	0.15039	0.44023	SLC16A13
ENSG00000160117	19	17392454	17398455	18	4	74651	0.1504	0.44023	ANKLE1
ENSG00000153898	1	85391268	85462796	165	15	74608	0.15034	0.44025	MCOLN2
ENSG00000198885	2	96991069	96994091	2	1	74659	0.14976	0.44048	ITPRIPL1
ENSG00000206536	3	98109510	98110475	1	1	74672	0.14974	0.44049	OR5K3
ENSG00000156284	21	31586324	31588391	3	2	74664	0.1497	0.4405	CLDN8
ENSG00000256223	12	133707161	133736051	54	7	74663	0.14942	0.44061	ZNF10
ENSG00000129194	17	7491496	7493488	4	2	74673	0.14941	0.44062	SOX15
ENSG00000107643	10	49514698	49647403	158	18	74557	0.14924	0.44068	MAPK8
ENSG00000007968	1	23832922	23857712	28	6	74663	0.14913	0.44072	E2F2
ENSG00000206150	14	21500979	21502944	12	4	74665	0.14905	0.44076	RNASE13
ENSG00000091704	7	130020180	130027955	10	3	74668	0.14851	0.44097	CPA1
ENSG00000145246	4	47487305	47595503	272	29	74648	0.14848	0.44098	ATP10D
ENSG00000124249	20	43374421	43379675	7	3	74668	0.14841	0.44101	KCNK15
ENSG00000151657	10	7792925	7829990	88	14	74570	0.14827	0.44106	KIN
ENSG00000142621	1	15573768	15726779	328	43	74522	0.14796	0.44119	FHAD1
ENSG00000169291	1	154442248	154474589	25	5	74649	0.14784	0.44123	SHE
ENSG00000140943	16	84087368	84150511	150	28	74652	0.1478	0.44125	MBTPS1
ENSG00000217455	7	3179868	3214287	123	23	74507	0.14766	0.44131	AC091801.1
ENSG00000183103	19	42341148	42348760	7	1	74663	0.14747	0.44138	LYPD4
ENSG00000184986	14	105992940	105996539	1	1	74666	0.14744	0.44139	TMEM121
ENSG00000070540	17	66417089	66453654	66	12	74654	0.14727	0.44146	WIPI1
ENSG00000142794	1	21766621	21811498	112	12	74520	0.14722	0.44148	NBPF3
ENSG00000154370	1	228581374	228594541	16	5	74641	0.14711	0.44152	TRIM11
ENSG00000132846	5	76367897	76383148	31	8	74653	0.14667	0.44169	ZBED3
ENSG00000103528	16	19179293	19279652	184	39	74574	0.14638	0.44181	SYT17
ENSG00000186105	5	61874562	61877275	1	1	74658	0.14633	0.44183	LRRC70
ENSG00000171988	10	64926981	65225722	389	22	74601	0.14624	0.44187	JMJD1C
ENSG00000187689	4	71384257	71398459	50	7	74663	0.14603	0.44195	AMTN
ENSG00000069329	16	46690054	46723430	15	3	74500	0.14595	0.44198	VPS35
ENSG00000178928	19	48304500	48322308	41	10	74222	0.14593	0.44199	TPRX1
ENSG00000231824	18	5145284	5197502	136	26	74651	0.14577	0.44205	C18orf42
ENSG00000185532	10	52750945	54058110	2914	214	74617	0.14564	0.4421	PRKG1
ENSG00000159461	16	56395364	56459450	117	11	74567	0.14543	0.44219	AMFR
ENSG00000144468	2	227700297	227863931	210	16	74659	0.14526	0.44225	RHBDD1
ENSG00000111832	6	116892530	116918838	46	11	74632	0.14524	0.44226	RWDD1
ENSG00000127084	9	95709733	95798518	176	24	74575	0.14523	0.44227	FGD3
ENSG00000164674	6	159071046	159185908	252	36	74547	0.14511	0.44231	SYTL3
ENSG00000162782	1	179560748	179660407	204	17	74629	0.14492	0.44239	TDRD5
ENSG00000109101	17	26833261	26865914	49	9	74646	0.14481	0.44243	FOXN1
ENSG00000088543	3	50595462	50608458	10	5	74647	0.14473	0.44246	C3orf18
ENSG00000267848	20	62585007	62585495	1	1	74671	0.14455	0.44253	AL118506.1
ENSG00000127540	19	1597171	1605480	6	2	74668	0.14453	0.44254	UQCR11
ENSG00000183389	11	6023216	6024424	2	1	74672	0.14436	0.44261	OR56A4
ENSG00000110422	11	33278218	33378569	120	17	74604	0.14406	0.44273	HIPK3
ENSG00000178980	19	48281829	48287943	3	1	74670	0.14392	0.44278	SEPW1
ENSG00000106348	7	128032331	128050306	38	10	74655	0.14343	0.44298	IMPDH1
ENSG00000149651	20	44350990	44354469	17	2	74654	0.14327	0.44304	SPINT4
ENSG00000181588	19	1554668	1568057	12	7	74259	0.14321	0.44306	MEX3D
ENSG00000105523	19	49104067	49118111	20	5	74025	0.1432	0.44306	FAM83E
ENSG00000115306	2	54683422	54896812	379	24	74618	0.14313	0.44309	SPTBN1
ENSG00000171481	9	125437315	125438432	1	1	74670	0.14311	0.4431	OR1L3
ENSG00000111300	12	112464500	112546826	56	10	74463	0.14309	0.44311	NAA25
ENSG00000163202	1	152551857	152552980	1	1	74672	0.14305	0.44313	LCE3D
ENSG00000100139	22	38301664	38338829	32	7	74518	0.14299	0.44315	MICALL1
ENSG00000147548	8	38127215	38239790	106	12	74569	0.14288	0.44319	WHSC1L1
ENSG00000128383	22	39348746	39359188	19	9	74257	0.14286	0.4432	APOBEC3A
ENSG00000166979	21	33784314	33887707	229	26	74637	0.14247	0.44335	EVA1C
ENSG00000185112	3	194406622	194409762	8	2	74663	0.14187	0.44359	FAM43A
ENSG00000143079	1	112938803	113006078	103	5	74634	0.14182	0.44361	CTTNBP2NL
ENSG00000253457	8	30496117	30503581	5	2	74668	0.14156	0.44371	SMIM18
ENSG00000183208	15	90777040	90785315	12	4	74181	0.14153	0.44373	GDPGP1
ENSG00000120963	8	102190106	102218421	37	7	74585	0.14116	0.44387	ZNF706
ENSG00000266614	18	73971121	73972069	2	1	74648	0.14098	0.44394	RP11-94B19.4
ENSG00000183624	3	128997671	129025029	44	4	74507	0.14092	0.44397	HMCES
ENSG00000187535	16	1560428	1662111	223	20	74519	0.14086	0.44399	IFT140
ENSG00000172803	11	65601112	65624367	22	7	74510	0.14083	0.444	SNX32
ENSG00000058600	16	22308730	22346424	36	10	74616	0.14061	0.44409	POLR3E
ENSG00000221826	19	43225790	43244721	34	10	74663	0.14033	0.4442	PSG3
ENSG00000177576	18	47008028	47013622	7	3	74267	0.1403	0.44421	C18orf32
ENSG00000166862	22	36959968	37099603	259	39	74578	0.1403	0.44421	CACNG2
ENSG00000255526	14	24683161	24701558	17	7	74375	0.1401	0.44429	NEDD8-MDP1
ENSG00000101439	20	23608534	23619110	16	3	74661	0.14005	0.44431	CST3
ENSG00000184459	22	32809834	32860471	138	36	74622	0.13982	0.4444	BPIFC
ENSG00000113387	5	32531739	32604185	89	15	74645	0.1398	0.44441	SUB1
ENSG00000118922	13	74260226	74708394	925	113	74618	0.13973	0.44444	KLF12
ENSG00000213828	2	240083493	240084053	2	1	74674	0.13958	0.4445	AC017028.1
ENSG00000186193	9	139956581	139965040	13	3	74668	0.13955	0.44451	SAPCD2
ENSG00000178662	2	166326157	166545917	287	29	74609	0.1395	0.44453	CSRNP3
ENSG00000105576	19	12810008	12834825	30	4	74545	0.13948	0.44453	TNPO2
ENSG00000139174	12	42852140	42984157	277	34	74628	0.13943	0.44455	PRICKLE1
ENSG00000018280	2	219246752	219261617	19	6	74648	0.13928	0.44461	SLC11A1
ENSG00000260903	20	30555805	30591190	48	17	74537	0.13919	0.44465	XKR7
ENSG00000241468	7	99046098	99063954	28	5	74651	0.13906	0.4447	ATP5J2
ENSG00000168395	2	242641450	242668893	59	9	74572	0.13903	0.44471	ING5
ENSG00000101413	20	36661948	36720768	65	8	74643	0.13887	0.44477	RPRD1B
ENSG00000134376	1	197170592	197447585	279	33	74663	0.13832	0.44499	CRB1
ENSG00000160994	19	15121556	15134081	56	13	74527	0.13805	0.4451	CCDC105
ENSG00000161999	16	731671	734529	2	1	74674	0.13796	0.44514	JMJD8
ENSG00000235942	1	152815344	152816459	1	1	74664	0.13781	0.44519	LCE6A
ENSG00000130299	19	17445729	17453544	18	5	74216	0.13749	0.44532	GTPBP3
ENSG00000183060	15	100255902	100273766	32	8	74667	0.13679	0.4456	LYSMD4
ENSG00000168710	1	110527308	110566357	24	11	74662	0.13675	0.44562	AHCYL1
ENSG00000176246	14	20528204	20529142	6	1	74666	0.13666	0.44565	OR4L1
ENSG00000118058	11	118307205	118397539	65	9	74579	0.13661	0.44567	KMT2A
ENSG00000186487	2	1792885	2335032	1077	87	74625	0.13655	0.44569	MYT1L
ENSG00000188373	10	85933494	85945050	19	6	74345	0.13652	0.4457	C10orf99
ENSG00000198429	19	11998599	12025144	52	11	74641	0.13631	0.44579	ZNF69
ENSG00000007520	16	1399241	1401912	6	3	74669	0.1359	0.44595	TSR3
ENSG00000180096	16	30389454	30407312	18	10	74611	0.13578	0.446	2026-09-01
ENSG00000171557	4	155525286	155534119	2	1	74670	0.13551	0.4461	FGG
ENSG00000123908	8	141541264	141645718	209	37	74620	0.13548	0.44612	AGO2
ENSG00000055070	1	16679070	16724640	66	10	74510	0.13524	0.44621	SZRD1
ENSG00000184995	9	21480841	21482312	2	1	74661	0.13499	0.44631	IFNE
ENSG00000261794	15	30896329	30906764	4	2	74241	0.13495	0.44633	GOLGA8H
ENSG00000109689	4	26859300	27027003	194	25	74623	0.13487	0.44636	STIM2
ENSG00000159527	1	153270338	153283194	20	4	74668	0.13481	0.44638	PGLYRP3
ENSG00000178295	2	17935125	17966632	43	10	74488	0.13479	0.44639	GEN1
ENSG00000143222	1	161122566	161128646	7	3	74164	0.13472	0.44642	UFC1
ENSG00000214562	10	89117425	89130452	1	1	74670	0.13459	0.44647	NUTM2D
ENSG00000141449	18	18822203	19105378	231	28	74549	0.13454	0.44649	GREB1L
ENSG00000105219	19	40728115	40732597	4	2	74673	0.13445	0.44652	CNTD2
ENSG00000140854	16	57769642	57791162	53	14	74636	0.13441	0.44654	KATNB1
ENSG00000130595	11	1940792	1959936	39	12	74657	0.13426	0.4466	TNNT3
ENSG00000160469	19	55793440	55823901	56	12	74574	0.13418	0.44663	BRSK1
ENSG00000161203	3	183892477	183901879	10	4	74662	0.13412	0.44666	AP2M1
ENSG00000116703	1	186412698	186430254	16	3	74283	0.134	0.4467	PDC
ENSG00000070886	1	22890057	22930087	102	19	74498	0.13391	0.44674	EPHA8
ENSG00000006788	17	10201401	10276447	182	26	74625	0.13387	0.44675	MYH13
ENSG00000173769	3	44283378	44373590	130	10	74650	0.13379	0.44679	TOPAZ1
ENSG00000157087	3	10365707	10749716	934	106	74647	0.13366	0.44684	ATP2B2
ENSG00000177303	17	73496342	73511664	26	7	74633	0.13347	0.44691	CASKIN2
ENSG00000184925	9	139844003	139849949	15	5	74657	0.13332	0.44697	LCN12
ENSG00000159182	17	46799084	46799884	2	1	74667	0.13328	0.44699	PRAC1
ENSG00000227782	17	15943505	15943994	1	1	74672	0.13324	0.447	AC002553.1
ENSG00000185052	20	19193290	19703581	1077	93	74648	0.13321	0.44701	SLC24A3
ENSG00000156968	16	15489611	15507125	38	10	74404	0.13318	0.44703	MPV17L
ENSG00000163602	3	72420976	72496069	61	17	74668	0.13297	0.44711	RYBP
ENSG00000188175	7	92817899	92855837	50	16	74665	0.13256	0.44727	HEPACAM2
ENSG00000267970	7	48887362	48891221	5	2	74661	0.13255	0.44728	AC004899.1
ENSG00000114767	3	51967446	51975957	8	4	74669	0.13225	0.44739	RRP9
ENSG00000005187	16	20621565	20808903	320	18	74578	0.13215	0.44743	ACSM3
ENSG00000158014	1	26363743	26372624	11	2	74345	0.13172	0.4476	SLC30A2
ENSG00000166823	15	90291892	90294541	3	1	74383	0.13166	0.44762	MESP1
ENSG00000138669	4	82009837	82136218	221	20	74646	0.13164	0.44764	PRKG2
ENSG00000153179	12	65004293	65091347	166	18	74499	0.13123	0.4478	RASSF3
ENSG00000213424	17	38810917	38821433	13	3	74653	0.13113	0.44783	KRT222
ENSG00000150456	13	21302870	21348097	109	12	74504	0.13112	0.44784	N6AMT2
ENSG00000189046	12	109525996	109531436	6	3	74670	0.13097	0.4479	ALKBH2
ENSG00000171396	17	39315910	39316983	1	1	74665	0.13084	0.44795	KRTAP4-4
ENSG00000165623	10	13263767	13276334	33	9	74298	0.13073	0.44799	UCMA
ENSG00000206013	11	298200	299526	2	1	74673	0.13071	0.448	IFITM5
ENSG00000255641	12	10564911	10588600	14	4	72626	0.13065	0.44802	NKG2-E
ENSG00000177674	1	11796141	11814859	36	7	74667	0.13064	0.44803	AGTRAP
ENSG00000204962	5	140220907	140391929	254	18	74548	0.13061	0.44804	PCDHA8
ENSG00000182307	8	146277764	146281416	5	3	74657	0.13062	0.44804	C8orf33
ENSG00000173548	15	75940247	75954642	10	4	74533	0.13041	0.44812	SNX33
ENSG00000105281	19	47278140	47291851	24	6	74631	0.13017	0.44822	SLC1A5
ENSG00000138131	10	100007447	100028007	33	4	74671	0.13006	0.44826	LOXL4
ENSG00000108423	17	57936851	57970304	48	8	74285	0.12973	0.44839	TUBD1
ENSG00000244694	6	47845764	48036425	404	42	74654	0.12944	0.4485	PTCHD4
ENSG00000118432	6	88849583	88876078	39	13	74663	0.12936	0.44854	CNR1
ENSG00000159374	2	74785010	74875465	74	13	74572	0.12926	0.44857	M1AP
ENSG00000130311	19	17420327	17434110	38	8	74329	0.12888	0.44873	DDA1
ENSG00000127884	10	135175984	135187193	16	7	74658	0.12882	0.44875	ECHS1
ENSG00000142168	21	33031935	33041244	12	6	74654	0.12863	0.44882	SOD1
ENSG00000183145	21	38378450	38391959	26	6	74549	0.12843	0.4489	RIPPLY3
ENSG00000112303	6	133065009	133084598	51	14	74636	0.12828	0.44896	VNN2
ENSG00000000457	1	169818772	169863408	108	11	74578	0.12821	0.44899	SCYL3
ENSG00000116857	1	201103900	201140702	94	17	74524	0.12806	0.44905	TMEM9
ENSG00000107262	9	33247818	33264761	16	5	74668	0.12801	0.44907	BAG1
ENSG00000145439	4	169784921	169931426	189	14	74664	0.12774	0.44918	CBR4
ENSG00000082996	3	149530495	149679926	223	23	74644	0.1277	0.44919	RNF13
ENSG00000072849	17	5374571	5390131	32	8	74647	0.1276	0.44923	DERL2
ENSG00000100426	22	50247490	50283726	87	6	74640	0.12728	0.44936	ZBED4
ENSG00000198844	17	8213559	8225829	28	8	74660	0.1268	0.44955	ARHGEF15
ENSG00000157450	15	59157374	59389618	274	26	74588	0.12663	0.44962	RNF111
ENSG00000134352	5	55230923	55290821	61	12	74636	0.12658	0.44963	IL6ST
ENSG00000113905	3	186378005	186396029	50	8	74573	0.12631	0.44975	HRG
ENSG00000155875	9	18927656	19033251	325	23	74627	0.12615	0.44981	FAM154A
ENSG00000259075	12	89913185	89920039	10	3	74666	0.12602	0.44986	POC1B-GALNT4
ENSG00000257594	12	89913185	89920039	10	3	74666	0.12602	0.44986	GALNT4
ENSG00000105048	19	55644162	55660722	19	9	74630	0.12601	0.44986	TNNT1
ENSG00000203778	6	112408802	112423993	28	3	74661	0.12592	0.4499	FAM229B
ENSG00000139292	12	71833550	71980090	387	31	74632	0.1259	0.4499	LGR5
ENSG00000241685	7	98923521	98985787	81	13	74546	0.1259	0.44991	ARPC1A
ENSG00000196781	9	84198598	84304220	209	59	74618	0.12552	0.45006	TLE1
ENSG00000101384	20	10618332	10654694	60	17	74552	0.12533	0.45013	JAG1
ENSG00000187175	21	46101491	46102078	3	2	74672	0.12534	0.45013	KRTAP12-1
ENSG00000106290	7	99704693	99717464	11	3	74626	0.12515	0.4502	TAF6
ENSG00000203908	6	74072400	74073894	2	1	74652	0.12473	0.45037	KHDC3L
ENSG00000150593	10	112631565	112659764	37	10	74660	0.1247	0.45038	PDCD4
ENSG00000069702	1	92145902	92371892	504	50	74610	0.12466	0.4504	TGFBR3
ENSG00000158793	1	161087876	161095235	5	2	74672	0.12452	0.45045	NIT1
ENSG00000185630	1	164524821	164868533	625	98	74600	0.12437	0.45051	PBX1
ENSG00000038945	8	15965387	16424999	925	57	74608	0.12389	0.4507	MSR1
ENSG00000106692	9	108320411	108403399	121	21	74622	0.1239	0.4507	FKTN
ENSG00000168509	1	145413095	145417545	1	1	74671	0.12386	0.45071	HFE2
ENSG00000213822	19	51979838	51994206	47	6	74656	0.12381	0.45073	CEACAM18
ENSG00000185924	17	1837971	1928639	194	35	74497	0.12357	0.45083	RTN4RL1
ENSG00000124614	6	34385231	34393902	6	2	74461	0.12352	0.45085	RPS10
ENSG00000111907	6	125440195	125585553	320	30	74611	0.12336	0.45091	TPD52L1
ENSG00000080618	13	46627321	46679211	109	8	74634	0.12325	0.45095	CPB2
ENSG00000177098	11	118004092	118023603	36	6	74658	0.12324	0.45096	SCN4B
ENSG00000203877	6	84562985	84567234	6	1	74670	0.12305	0.45103	RIPPLY2
ENSG00000196911	6	117002350	117063029	68	9	74653	0.12272	0.45116	KPNA5
ENSG00000167741	17	4460222	4464113	8	4	74672	0.12273	0.45116	GGT6
ENSG00000064999	6	34857042	35059179	329	29	74587	0.12253	0.45124	ANKS1A
ENSG00000114744	3	149456257	149470286	22	3	74114	0.12238	0.4513	COMMD2
ENSG00000054148	9	139743176	139745488	3	2	74672	0.12223	0.45136	PHPT1
ENSG00000158796	1	161090764	161102478	6	3	74669	0.1222	0.45137	DEDD
ENSG00000116903	1	231468480	231473598	6	2	74663	0.122	0.45145	EXOC8
ENSG00000163235	2	70674412	70781325	231	35	74615	0.12195	0.45147	TGFA
ENSG00000213995	13	111267881	111292340	73	8	74627	0.12185	0.45151	CARKD
ENSG00000095464	10	95372345	95425767	123	22	74634	0.12182	0.45152	PDE6C
ENSG00000196678	16	20791515	20911671	127	16	74637	0.12163	0.4516	ERI2
ENSG00000157349	16	70323566	70369186	28	12	74469	0.12159	0.45161	DDX19B
ENSG00000205853	22	32755893	32778039	108	13	74642	0.12144	0.45167	RFPL3S
ENSG00000212643	5	112227313	112228791	2	1	74663	0.12126	0.45174	ZRSR1
ENSG00000106633	7	44183872	44237769	107	23	74598	0.12125	0.45175	GCK
ENSG00000119401	9	119449581	119463579	20	5	74667	0.12125	0.45175	TRIM32
ENSG00000120889	8	22877646	22926692	108	24	74557	0.12116	0.45178	TNFRSF10B
ENSG00000168734	20	43160426	43252888	134	19	74607	0.12105	0.45182	PKIG
ENSG00000129636	16	47188298	47498060	213	20	74602	0.12104	0.45183	ITFG1
ENSG00000088053	19	55525073	55549632	66	9	74511	0.12103	0.45183	GP6
ENSG00000185482	12	57637236	57644976	5	2	74370	0.12092	0.45188	STAC3
ENSG00000006194	16	3313743	3351401	24	9	74496	0.12059	0.45201	ZNF263
ENSG00000143674	1	233463514	233520894	160	19	74647	0.12055	0.45202	MLK4
ENSG00000184602	16	11762270	11773015	21	4	74669	0.12041	0.45208	SNN
ENSG00000059804	12	8071826	8088871	18	4	74634	0.12014	0.45219	SLC2A3
ENSG00000181935	11	55339604	55340536	9	3	74653	0.11975	0.45234	OR4C16
ENSG00000139926	14	51955818	52197445	539	77	74636	0.11955	0.45242	FRMD6
ENSG00000099949	22	21333751	21353327	37	13	74662	0.11944	0.45246	LZTR1
ENSG00000100749	14	97263641	97398059	213	24	74648	0.11937	0.45249	VRK1
ENSG00000118690	6	109169619	109295186	208	28	74607	0.11933	0.45251	ARMC2
ENSG00000158747	1	19967048	19984945	44	14	74513	0.11842	0.45287	NBL1
ENSG00000129749	11	3686817	3692614	15	4	74671	0.11809	0.453	CHRNA10
ENSG00000141503	17	4736683	4801356	104	15	74475	0.11809	0.453	MINK1
ENSG00000080819	3	98239976	98312567	137	28	74604	0.11767	0.45317	CPOX
ENSG00000177932	5	178487416	178510538	36	8	74654	0.11729	0.45332	ZNF354C
ENSG00000080839	20	35624752	35724398	90	18	74576	0.11659	0.45359	RBL1
ENSG00000066557	1	70610488	70671303	68	12	74647	0.11645	0.45365	LRRC40
ENSG00000123700	17	68164814	68176189	6	2	74665	0.11586	0.45388	KCNJ2
ENSG00000116745	1	68894505	68915642	49	10	74635	0.11564	0.45397	RPE65
ENSG00000188549	15	40623653	40633168	19	7	74667	0.11562	0.45398	C15orf52
ENSG00000141084	16	67757005	67840555	74	11	74428	0.11528	0.45411	RANBP10
ENSG00000153113	5	95860971	96115299	590	62	74597	0.11523	0.45413	CAST
ENSG00000165912	11	47199076	47207994	11	5	74481	0.11521	0.45414	PACSIN3
ENSG00000179958	16	30434940	30441396	3	2	74514	0.11511	0.45418	DCTPP1
ENSG00000188677	22	44395091	44568829	418	86	74584	0.11497	0.45423	PARVB
ENSG00000100368	22	37309670	37336491	78	11	74638	0.11477	0.45431	CSF2RB
ENSG00000131737	17	39533902	39538655	5	2	74666	0.11465	0.45436	KRT34
ENSG00000130921	12	123717463	123742506	47	7	74624	0.11452	0.45441	C12orf65
ENSG00000113732	5	172410760	172462448	58	16	74495	0.11442	0.45445	ATP6V0E1
ENSG00000248099	19	17927321	17932383	13	4	74502	0.11378	0.4547	INSL3
ENSG00000079739	1	64058947	64125916	139	29	74609	0.11372	0.45473	PGM1
ENSG00000164975	9	15422702	15465951	65	9	74475	0.11365	0.45476	SNAPC3
ENSG00000116731	1	14026693	14151574	236	27	74621	0.11323	0.45492	PRDM2
ENSG00000170502	4	88343734	88380606	58	10	74491	0.11316	0.45495	NUDT9
ENSG00000186919	17	74068042	74079747	7	2	74668	0.11297	0.45503	ZACN
ENSG00000129988	20	36974759	37005665	94	18	74508	0.11287	0.45507	LBP
ENSG00000104435	8	80523049	80578410	125	20	74643	0.11268	0.45514	STMN2
ENSG00000144785	12	56679700	56709843	34	6	74462	0.11267	0.45514	RP11-977G19.10
ENSG00000007038	16	2867164	2876305	12	4	74273	0.11269	0.45514	PRSS21
ENSG00000171855	9	21077104	21077943	1	1	74668	0.11258	0.45518	IFNB1
ENSG00000116661	1	11708424	11715842	17	9	74667	0.11228	0.4553	FBXO2
ENSG00000204033	10	85980254	85985345	15	4	74669	0.11227	0.45531	LRIT2
ENSG00000138071	2	65454887	65498387	76	12	74566	0.11205	0.45539	ACTR2
ENSG00000270099	10	97620305	97684601	107	17	74601	0.11205	0.45539	RP11-248J23.7
ENSG00000144909	3	125247702	125313934	174	15	74581	0.11179	0.45549	OSBPL11
ENSG00000167157	9	132427920	132484875	120	21	74598	0.11179	0.45549	PRRX2
ENSG00000106688	9	4490444	4587469	186	33	74627	0.1116	0.45557	SLC1A1
ENSG00000184058	22	19744226	19771116	55	12	74594	0.1116	0.45557	TBX1
ENSG00000164347	5	74017029	74063196	69	10	74636	0.11151	0.45561	GFM2
ENSG00000119636	14	74486056	74549566	134	14	74366	0.11139	0.45565	CCDC176
ENSG00000102897	16	20911190	20936328	21	6	74636	0.11132	0.45568	LYRM1
ENSG00000164404	5	132196873	132202576	9	3	74667	0.11108	0.45578	GDF9
ENSG00000124588	6	2988221	3019996	144	18	74618	0.11099	0.45581	NQO2
ENSG00000121905	1	33351595	33364042	12	5	74633	0.11095	0.45583	HPCA
ENSG00000196427	1	108765963	108786689	6	2	74014	0.11095	0.45583	NBPF4
ENSG00000160271	9	135973107	136039301	115	22	74570	0.11089	0.45585	RALGDS
ENSG00000204963	5	140213969	140391929	259	18	74550	0.11083	0.45588	PCDHA7
ENSG00000175582	11	73386683	73472182	152	24	74514	0.11054	0.45599	RAB6A
ENSG00000123689	1	209848765	209849733	1	1	74671	0.10996	0.45622	G0S2
ENSG00000163092	2	167744997	168116263	901	36	74620	0.10961	0.45636	XIRP2
ENSG00000123374	12	56360553	56366568	4	2	74667	0.10947	0.45642	CDK2
ENSG00000164129	4	164265091	164273086	16	4	74601	0.10913	0.45655	NPY5R
ENSG00000124469	19	43084393	43099207	11	5	74666	0.10914	0.45655	CEACAM8
ENSG00000100485	14	50583847	50698276	221	22	74609	0.10908	0.45657	SOS2
ENSG00000196099	11	123676043	123677095	2	1	74672	0.10903	0.45659	OR6M1
ENSG00000123395	12	52463030	52471278	19	4	74432	0.10901	0.4566	C12orf44
ENSG00000182903	4	419604	492945	155	15	74511	0.10864	0.45675	ZNF721
ENSG00000133742	8	86239837	86291243	61	14	74647	0.10858	0.45677	CA1
ENSG00000114738	3	50648951	50686720	41	7	74656	0.1083	0.45688	MAPKAPK3
ENSG00000168280	2	149632819	149883273	153	11	74652	0.10821	0.45692	KIF5C
ENSG00000186976	22	43924624	44208217	545	30	74614	0.10816	0.45694	EFCAB6
ENSG00000166002	11	93211638	93276674	147	18	74661	0.10806	0.45697	SMCO4
ENSG00000157119	3	42727011	42734036	7	4	74666	0.10803	0.45699	KLHL40
ENSG00000085511	6	161412759	161538417	220	24	74634	0.108	0.457	MAP3K4
ENSG00000084628	1	31652592	31712401	156	16	74554	0.10793	0.45702	NKAIN1
ENSG00000123500	6	116440086	116479910	54	13	74654	0.10785	0.45706	COL10A1
ENSG00000184716	15	44086360	44092419	4	2	74669	0.10779	0.45708	SERINC4
ENSG00000157315	16	69377151	69385712	12	7	74664	0.10765	0.45714	TMED6
ENSG00000196154	1	153516089	153522612	19	1	74652	0.10741	0.45723	S100A4
ENSG00000165115	9	86451613	86536342	103	10	74626	0.10728	0.45728	KIF27
ENSG00000159267	21	38123189	38362536	490	43	74597	0.10714	0.45734	HLCS
ENSG00000196187	1	226033237	226070069	68	11	74546	0.10711	0.45735	TMEM63A
ENSG00000027697	6	137518621	137540586	19	5	74573	0.1071	0.45735	IFNGR1
ENSG00000157077	1	52608046	52812358	147	16	74467	0.10704	0.45738	ZFYVE9
ENSG00000128918	15	58245622	58790065	1259	118	74616	0.1069	0.45743	ALDH1A2
ENSG00000214415	7	80087987	80141336	82	12	74645	0.10633	0.45766	GNAT3
ENSG00000258740	14	75705319	75735986	43	10	74491	0.10631	0.45767	RP11-293M10.1
ENSG00000212724	17	39215495	39216344	3	1	74607	0.10631	0.45767	KRTAP2-3
ENSG00000206199	3	149478892	149686172	339	26	74651	0.10617	0.45772	ANKUB1
ENSG00000174373	14	36007558	36278510	245	18	74579	0.10607	0.45776	RALGAPA1
ENSG00000183654	5	16067248	16180871	115	21	74631	0.10605	0.45777	2026-03-11
ENSG00000156587	11	57319129	57335757	34	7	74574	0.1058	0.45787	UBE2L6
ENSG00000123999	2	220433884	220440435	9	4	74240	0.10572	0.4579	INHA
ENSG00000146872	17	60536019	60692842	125	14	74518	0.10552	0.45798	TLK2
ENSG00000137812	15	40886218	40956540	82	10	74558	0.10545	0.45801	CASC5
ENSG00000165300	13	88324870	88331871	4	2	74662	0.10531	0.45807	SLITRK5
ENSG00000120278	6	150920999	151164799	650	58	74633	0.10528	0.45808	PLEKHG1
ENSG00000181195	8	57349233	57359293	20	4	74665	0.10527	0.45808	PENK
ENSG00000185019	20	3088219	3140842	80	12	74542	0.10496	0.4582	UBOX5
ENSG00000176890	18	657604	673578	37	4	74664	0.10485	0.45825	TYMS
ENSG00000173141	13	21750784	21753223	2	1	74666	0.10469	0.45831	MRP63
ENSG00000166900	11	59480929	59573354	191	9	74631	0.10452	0.45838	STX3
ENSG00000115875	2	38970741	38978636	2	1	74664	0.10443	0.45841	SRSF7
ENSG00000178531	19	7989372	7991051	3	2	74550	0.10443	0.45841	CTXN1
ENSG00000115263	2	162999392	163008914	10	2	74653	0.10441	0.45842	GCG
ENSG00000149313	11	105946228	105969437	27	7	74642	0.10437	0.45844	AASDHPPT
ENSG00000166948	20	2361554	2413399	140	21	74661	0.10396	0.4586	TGM6
ENSG00000110852	12	10005583	10022735	45	8	74559	0.10391	0.45862	CLEC2B
ENSG00000181896	19	19779605	19794318	27	8	74372	0.10388	0.45863	ZNF101
ENSG00000139352	12	103351464	103354294	4	2	74569	0.1034	0.45882	ASCL1
ENSG00000147655	8	108911544	109095913	290	35	74653	0.10317	0.45891	RSPO2
ENSG00000205744	19	6467218	6482568	27	7	74640	0.10317	0.45891	DENND1C
ENSG00000135473	12	56710007	56727837	18	4	74613	0.10312	0.45893	PAN2
ENSG00000177721	5	43039335	43043272	4	2	74668	0.10305	0.45896	ANXA2R
ENSG00000214063	11	842808	867116	24	8	74657	0.10298	0.45899	TSPAN4
ENSG00000183814	1	226418850	226497570	80	15	74370	0.10222	0.45929	LIN9
ENSG00000152766	10	90581889	90611575	49	12	74644	0.10162	0.45953	ANKRD22
ENSG00000120659	13	43136872	43182149	81	11	74663	0.10131	0.45965	TNFSF11
ENSG00000165716	9	139607022	139618502	28	8	74662	0.10113	0.45972	FAM69B
ENSG00000172292	2	169312372	169631644	564	68	74623	0.10113	0.45973	CERS6
ENSG00000166634	18	61223393	61234244	21	4	74619	0.101	0.45977	SERPINB12
ENSG00000196772	1	247978102	247979031	3	1	74672	0.10094	0.4598	OR14A16
ENSG00000182544	12	53645035	53648189	7	2	74672	0.10077	0.45986	MFSD5
ENSG00000081842	5	140207563	140391929	269	17	74554	0.10066	0.45991	PCDHA6
ENSG00000218739	2	37423631	37443336	28	9	74668	0.10064	0.45992	CEBPZ-AS1
ENSG00000198517	7	1570350	1582679	22	6	74663	0.10044	0.46	MAFK
ENSG00000107317	9	139871956	139879887	14	5	74672	0.10043	0.46	PTGDS
ENSG00000175746	15	39542885	39547046	9	3	74671	0.10035	0.46003	C15orf54
ENSG00000196684	19	16244838	16269386	49	13	74611	0.10028	0.46006	HSH2D
ENSG00000070061	9	111629797	111696396	192	25	74629	0.10008	0.46014	IKBKAP
ENSG00000166454	16	81069452	81080963	19	4	74671	0.099932	0.4602	ATMIN
ENSG00000178021	2	54480315	54483409	4	2	74670	0.099788	0.46026	TSPYL6
ENSG00000169564	2	70314585	70316332	1	1	74661	0.099779	0.46026	PCBP1
ENSG00000178585	1	9908334	9970394	45	10	74590	0.099705	0.46029	CTNNBIP1
ENSG00000165521	14	89078775	89259096	223	19	74641	0.099616	0.46032	EML5
ENSG00000157426	4	57204456	57253666	112	15	74612	0.099536	0.46036	AASDH
ENSG00000167346	11	4726157	5013659	797	47	74628	0.099508	0.46037	MMP26
ENSG00000125703	1	63249806	63331184	124	9	74661	0.099383	0.46042	ATG4C
ENSG00000177570	8	119201698	119634234	809	73	74642	0.099251	0.46047	SAMD12
ENSG00000120802	12	98909290	98944157	55	12	74549	0.099163	0.4605	TMPO
ENSG00000120162	9	27325207	27529779	460	64	74640	0.099057	0.46055	MOB3B
ENSG00000185313	3	38738293	38835501	229	30	74603	0.09897	0.46058	SCN10A
ENSG00000102882	16	30125426	30134827	7	3	73675	0.09895	0.46059	MAPK3
ENSG00000253787	5	67485704	67494235	21	5	74633	0.098738	0.46067	RP11-404L6.2
ENSG00000120324	5	140571942	140575215	5	3	74656	0.098454	0.46079	PCDHB10
ENSG00000074695	18	56995055	57027194	64	11	74615	0.098375	0.46082	LMAN1
ENSG00000134049	18	44681413	44702745	34	6	74578	0.098259	0.46086	IER3IP1
ENSG00000184164	22	50311815	50321188	47	3	74644	0.098142	0.46091	CRELD2
ENSG00000160193	21	44263204	44299678	105	16	74542	0.097976	0.46098	WDR4
ENSG00000268791	4	6693782	6694189	1	1	74434	0.097779	0.46105	AC093323.1
ENSG00000039139	5	13690440	13944652	613	52	74634	0.097625	0.46112	DNAH5
ENSG00000176984	11	120039685	120042387	7	3	74669	0.097573	0.46114	AP000679.2
ENSG00000214708	17	30468245	30470154	4	2	74627	0.097568	0.46114	AC090616.2
ENSG00000104833	19	6494330	6502859	13	6	74325	0.097414	0.4612	TUBB4A
ENSG00000100764	14	90722839	90738968	43	2	74661	0.097195	0.46129	PSMC1
ENSG00000105341	19	41937223	41946622	11	2	74648	0.096878	0.46141	ATP5SL
ENSG00000176593	19	58513429	58522600	19	4	74662	0.096884	0.46141	CTD-2368P22.1
ENSG00000104529	8	144661867	144681711	56	9	74659	0.096104	0.46172	EEF1D
ENSG00000109943	11	122709208	122743347	62	16	74664	0.095936	0.46179	CRTAM
ENSG00000175595	16	14014014	14046202	46	6	74618	0.095742	0.46186	ERCC4
ENSG00000177731	17	18148150	18162230	13	4	74579	0.095733	0.46187	FLII
ENSG00000163631	4	74262831	74287129	28	5	74659	0.095521	0.46195	ALB
ENSG00000180287	1	242246288	242687998	1200	100	74620	0.095441	0.46198	PLD5
ENSG00000217702	2	74361599	74362521	3	2	74674	0.095329	0.46203	MGC10955
ENSG00000213699	2	26987152	27004099	13	3	74665	0.095006	0.46216	SLC35F6
ENSG00000139364	12	125671382	126146917	1064	125	74629	0.094731	0.46226	TMEM132B
ENSG00000109832	11	125773271	125793158	35	7	74659	0.094584	0.46232	DDX25
ENSG00000143951	2	63348518	64054977	1032	32	74638	0.094526	0.46235	WDPCP
ENSG00000168175	14	55518349	55536910	18	7	74495	0.094333	0.46242	MAPK1IP1L
ENSG00000180185	16	1876968	1890208	83	4	74490	0.094173	0.46249	FAHD1
ENSG00000114423	3	105374305	105588396	387	25	74611	0.094046	0.46254	CBLB
ENSG00000144671	3	38323785	38360066	120	6	74605	0.093928	0.46258	SLC22A14
ENSG00000090447	16	4307187	4323076	13	3	74665	0.093827	0.46262	TFAP4
ENSG00000204352	9	96080481	96108696	73	14	74622	0.093807	0.46263	C9orf129
ENSG00000160087	1	1189289	1209265	27	6	74641	0.093711	0.46267	UBE2J2
ENSG00000132698	1	156030951	156040295	4	2	74661	0.093676	0.46268	RAB25
ENSG00000259471	15	66874528	66978132	315	38	74514	0.093386	0.4628	RP11-321F6.1
ENSG00000197134	19	22235254	22274282	129	6	74597	0.093173	0.46288	ZNF257
ENSG00000106443	7	11013499	11209250	300	21	74649	0.093137	0.4629	PHF14
ENSG00000104731	16	87730091	87799598	170	26	74560	0.093099	0.46291	KLHDC4
ENSG00000148482	10	18240768	18332221	236	39	74616	0.092994	0.46295	SLC39A12
ENSG00000101452	20	37590942	37668366	93	9	74607	0.092835	0.46302	DHX35
ENSG00000163421	3	71820807	71834357	18	7	74665	0.0926	0.46311	PROK2
ENSG00000105220	19	34850385	34893061	65	14	74533	0.092559	0.46313	GPI
ENSG00000174652	19	9523272	9546254	54	2	74662	0.092522	0.46314	ZNF266
ENSG00000151014	4	139936943	139966906	27	7	74533	0.092421	0.46318	CCRN4L
ENSG00000164062	3	49711435	49721396	6	3	74673	0.092369	0.4632	APEH
ENSG00000178852	17	45400656	45518678	241	17	74585	0.092306	0.46323	EFCAB13
ENSG00000169967	2	128056306	128146041	156	18	74607	0.092204	0.46327	MAP3K2
ENSG00000163736	4	74852755	74853914	1	1	74669	0.092184	0.46328	PPBP
ENSG00000065621	10	106028631	106064703	42	9	74623	0.092129	0.4633	GSTO2
ENSG00000174177	16	88772871	88781794	21	5	74669	0.092008	0.46335	CTU2
ENSG00000100417	22	41972898	41985894	8	3	74665	0.091997	0.46335	PMM1
ENSG00000143190	1	167190066	167396582	255	22	74642	0.091966	0.46336	POU2F1
ENSG00000164488	6	168693510	168720434	73	21	74606	0.091698	0.46347	DACT2
ENSG00000175265	15	34671269	34880704	463	23	73870	0.091653	0.46349	GOLGA8A
ENSG00000187616	9	136379708	136393734	21	9	74651	0.091617	0.4635	TMEM8C
ENSG00000065491	6	37225548	37300746	101	10	74623	0.091587	0.46351	TBC1D22B
ENSG00000052795	4	159690290	159829201	135	15	74559	0.091566	0.46352	FNIP2
ENSG00000106052	7	27778950	27884183	160	26	74656	0.091573	0.46352	TAX1BP1
ENSG00000185896	13	113951556	113977987	14	9	74579	0.091303	0.46363	LAMP1
ENSG00000196376	6	118228689	118638839	752	66	74651	0.091224	0.46366	SLC35F1
ENSG00000166603	18	58038564	58040001	3	2	74671	0.091079	0.46371	MC4R
ENSG00000125454	17	73269073	73285591	32	5	74601	0.090952	0.46377	SLC25A19
ENSG00000149269	11	77032752	77185680	233	18	74627	0.090794	0.46383	PAK1
ENSG00000204950	11	61276272	61278482	3	1	74665	0.090561	0.46392	LRRC10B
ENSG00000142224	1	206972215	207016324	79	18	74642	0.090396	0.46399	IL19
ENSG00000141664	18	60190240	60254942	89	16	74651	0.09036	0.464	ZCCHC2
ENSG00000130340	6	158244296	158366109	225	16	74585	0.090249	0.46404	SNX9
ENSG00000022355	5	161274197	161326975	83	13	74655	0.090015	0.46414	GABRA1
ENSG00000167395	16	31085743	31095517	10	3	74673	0.089871	0.46419	ZNF646
ENSG00000166268	12	70219084	70352877	351	31	74548	0.089797	0.46422	MYRFL
ENSG00000271303	20	627259	634014	17	5	74670	0.089332	0.46441	SRXN1
ENSG00000135373	11	34642640	34682604	77	21	74605	0.089265	0.46444	EHF
ENSG00000140455	15	63796793	63886839	148	16	74655	0.088654	0.46468	USP3
ENSG00000144724	3	61547243	62283288	1403	150	74614	0.088491	0.46474	PTPRG
ENSG00000145414	4	164031225	164088073	80	15	74658	0.088311	0.46481	NAF1
ENSG00000020577	14	55033815	55260033	407	89	74646	0.088294	0.46482	SAMD4A
ENSG00000258366	20	62289163	62328416	99	14	74617	0.088051	0.46492	RTEL1
ENSG00000100983	20	33516236	33543620	27	6	74642	0.087584	0.4651	GSS
ENSG00000163283	2	233243244	233247599	12	4	74654	0.086748	0.46544	ALPP
ENSG00000132254	11	6496910	6502666	2	1	74664	0.086737	0.46544	ARFIP2
ENSG00000213799	19	53837002	53858122	65	16	74590	0.086662	0.46547	ZNF845
ENSG00000172640	12	48596081	48597170	8	2	74671	0.086634	0.46548	OR10AD1
ENSG00000167770	11	63753325	63769283	17	4	74617	0.086552	0.46551	OTUB1
ENSG00000070047	11	576486	612222	67	12	74563	0.086135	0.46568	PHRF1
ENSG00000267976	21	37858165	37860058	9	5	74662	0.086144	0.46568	AP000695.1
ENSG00000175213	11	46722368	46727462	3	1	74671	0.085942	0.46576	ZNF408
ENSG00000153531	13	114076260	114107839	62	19	74357	0.085939	0.46576	ADPRHL1
ENSG00000173801	17	39775692	39943183	344	29	74511	0.085923	0.46576	JUP
ENSG00000243317	7	135347244	135378166	75	15	74538	0.08585	0.46579	C7orf73
ENSG00000198356	19	12847953	12859137	4	2	74646	0.085855	0.46579	ASNA1
ENSG00000070367	14	57670518	57735726	70	8	74555	0.085555	0.46591	EXOC5
ENSG00000127415	4	980785	998316	39	14	74618	0.08535	0.46599	IDUA
ENSG00000206559	3	28390637	28579613	189	19	74630	0.085284	0.46602	ZCWPW2
ENSG00000145147	4	20254883	20622184	628	97	74605	0.085136	0.46608	SLIT2
ENSG00000198271	17	39305178	39306054	2	1	74666	0.085024	0.46612	KRTAP4-5
ENSG00000129250	17	4901243	4931696	44	12	74627	0.084706	0.46625	KIF1C
ENSG00000205593	22	50747459	50765489	50	10	74575	0.08459	0.46629	DENND6B
ENSG00000198890	1	107599267	107601916	1	1	74663	0.0843	0.46641	PRMT6
ENSG00000229086	21	34537776	34542541	9	5	74564	0.084137	0.46647	C21orf54
ENSG00000108830	17	41177258	41184057	5	3	73479	0.083825	0.4666	RND2
ENSG00000112242	6	20402398	20493941	120	27	74640	0.083627	0.46668	E2F3
ENSG00000222046	1	32674695	32681797	9	4	74493	0.083512	0.46672	DCDC2B
ENSG00000181027	19	47249303	47280245	67	12	74362	0.08348	0.46673	FKRP
ENSG00000269657	17	66539369	66542970	6	3	74664	0.083443	0.46675	AC079210.1
ENSG00000196504	2	153508107	153574511	96	13	74642	0.082829	0.46699	PRPF40A
ENSG00000100297	22	35796056	35821423	44	12	74616	0.082799	0.46701	MCM5
ENSG00000111962	6	149068464	149398126	684	100	74624	0.082411	0.46716	UST
ENSG00000162621	1	74935562	74978298	49	7	74660	0.08239	0.46717	LRRC53
ENSG00000010278	12	6308881	6347425	42	8	74659	0.082226	0.46723	CD9
ENSG00000228570	10	81601114	81610632	1	1	74522	0.082159	0.46726	NUTM2E
ENSG00000137726	11	117707693	117748201	76	16	74668	0.082137	0.46727	FXYD6
ENSG00000198951	22	42454358	42466846	14	4	74361	0.081752	0.46742	NAGA
ENSG00000163660	3	156864297	156878549	19	4	74662	0.081737	0.46743	CCNL1
ENSG00000213888	22	31742875	31744670	3	2	74528	0.081708	0.46744	AC005003.1
ENSG00000178809	7	75024337	75040279	2	1	73909	0.081682	0.46745	TRIM73
ENSG00000253304	1	29445940	29450447	7	2	74671	0.081286	0.46761	TMEM200B
ENSG00000130748	19	47549165	47551888	4	2	74667	0.080851	0.46778	TMEM160
ENSG00000185198	19	685521	695460	55	10	74431	0.080561	0.4679	PRSS57
ENSG00000139908	14	24674903	24677568	2	1	74673	0.080367	0.46797	TSSK4
ENSG00000102683	13	23755091	23899304	658	57	74620	0.080285	0.46801	SGCG
ENSG00000079387	12	48436681	48500091	117	15	74596	0.080219	0.46803	SENP1
ENSG00000174574	1	39456895	39471731	35	6	74503	0.080145	0.46806	AKIRIN1
ENSG00000134684	1	33240840	33283754	51	10	74491	0.080101	0.46808	YARS
ENSG00000205327	12	55886147	55887100	2	1	74669	0.080104	0.46808	OR6C68
ENSG00000173588	12	94700225	94853764	183	27	74619	0.080019	0.46811	CCDC41
ENSG00000205086	2	42162508	42181406	34	10	74658	0.079811	0.46819	C2orf91
ENSG00000237651	2	61372243	61391964	43	4	74505	0.079682	0.46825	C2orf74
ENSG00000163216	1	153012201	153014407	4	1	74672	0.079484	0.46832	SPRR2D
ENSG00000188981	4	3246096	3273465	58	7	74660	0.079167	0.46845	MSANTD1
ENSG00000189269	22	23950639	23974508	39	8	74470	0.079056	0.46849	C22orf43
ENSG00000077147	10	98277866	98347209	117	12	74624	0.078973	0.46853	TM9SF3
ENSG00000138109	10	96698415	96749147	117	15	74662	0.078831	0.46858	CYP2C9
ENSG00000197562	16	639357	679272	70	8	74567	0.078766	0.46861	RAB40C
ENSG00000197077	22	25348697	25593415	449	55	74551	0.07847	0.46873	KIAA1671
ENSG00000131759	17	38465444	38513094	46	10	74633	0.078352	0.46877	RARA
ENSG00000180383	20	30053309	30064560	10	2	74644	0.078275	0.4688	DEFB124
ENSG00000204965	5	140201222	140391929	273	17	74556	0.078187	0.46884	PCDHA5
ENSG00000255054	1	26137961	26150235	23	4	74673	0.077974	0.46892	RP1-317E23.6
ENSG00000135773	1	230883130	230937749	166	24	74613	0.077948	0.46893	CAPN9
ENSG00000177981	12	48541571	48574996	63	10	74625	0.077965	0.46893	ASB8
ENSG00000100575	14	58875212	58894332	9	1	74662	0.077851	0.46897	TIMM9
ENSG00000166884	11	59224411	59225464	5	3	74670	0.077573	0.46908	OR4D6
ENSG00000179409	17	647654	657239	16	5	74666	0.077394	0.46916	GEMIN4
ENSG00000166710	15	45003675	45011075	12	5	74669	0.077134	0.46926	B2M
ENSG00000166704	19	58488421	58514717	56	5	74586	0.076964	0.46933	ZNF606
ENSG00000114544	3	125725198	125820404	251	18	74647	0.076896	0.46935	SLC41A3
ENSG00000164309	5	78985700	79096063	237	43	74590	0.076882	0.46936	CMYA5
ENSG00000158864	1	161166894	161184185	26	10	74384	0.076836	0.46938	NDUFS2
ENSG00000175564	11	73711326	73720480	18	4	74669	0.076775	0.4694	UCP3
ENSG00000203727	6	147830063	148058683	670	59	74632	0.076721	0.46942	SAMD5
ENSG00000099204	10	116190872	116444762	513	56	74589	0.076665	0.46944	ABLIM1
ENSG00000131910	1	27237980	27240457	2	1	74668	0.076437	0.46954	NR0B2
ENSG00000116604	1	156433519	156470620	40	6	74510	0.076205	0.46963	MEF2D
ENSG00000113721	5	149493400	149535435	77	17	74665	0.076069	0.46968	PDGFRB
ENSG00000250254	4	37962056	37962746	1	1	74674	0.075964	0.46972	PTTG2
ENSG00000146776	7	105245514	105517050	499	92	74593	0.075924	0.46974	ATXN7L1
ENSG00000138814	4	101944566	102269435	497	43	74611	0.075825	0.46978	PPP3CA
ENSG00000119711	14	74523553	74551196	61	7	74385	0.075765	0.4698	ALDH6A1
ENSG00000197745	11	62063754	62066536	7	4	74633	0.075681	0.46984	SCGB1D4
ENSG00000136859	9	129849611	129885162	37	10	74670	0.075553	0.46989	ANGPTL2
ENSG00000069345	16	46989299	47007699	10	6	74658	0.07554	0.46989	DNAJA2
ENSG00000102890	16	67233014	67237932	6	2	74585	0.075406	0.46995	ELMO3
ENSG00000127423	1	26158414	26185903	42	3	74544	0.075221	0.47002	AUNIP
ENSG00000152455	10	14920819	14946314	32	11	74606	0.0752	0.47003	SUV39H2
ENSG00000102935	16	49521435	49891830	688	100	74620	0.075197	0.47003	ZNF423
ENSG00000048544	6	42174539	42185603	38	4	74597	0.075134	0.47005	MRPS10
ENSG00000239713	22	39436924	39483748	80	14	74619	0.074824	0.47018	APOBEC3G
ENSG00000106344	7	127937738	127983962	81	13	74627	0.074737	0.47021	RBM28
ENSG00000136878	9	132596977	132644107	229	12	74577	0.074726	0.47022	USP20
ENSG00000177596	13	74987094	74993252	17	7	74657	0.074554	0.47028	AL355390.1
ENSG00000119314	9	114980715	115095947	211	14	74653	0.074406	0.47034	PTBP3
ENSG00000240403	19	55361898	55378662	66	9	74475	0.074305	0.47038	KIR3DL2
ENSG00000198765	1	115397424	115537991	224	21	74635	0.074244	0.47041	SYCP1
ENSG00000134504	18	24034874	24237365	395	69	74628	0.074156	0.47044	KCTD1
ENSG00000114125	3	141457046	141466402	16	4	74649	0.074075	0.47048	RNF7
ENSG00000197746	10	73576055	73611126	81	17	74573	0.073986	0.47051	PSAP
ENSG00000152234	18	43664110	43684300	49	7	74542	0.073981	0.47051	ATP5A1
ENSG00000175393	11	7949180	7950209	4	2	74670	0.073961	0.47052	OR10A6
ENSG00000177465	14	74058410	74063200	13	6	74669	0.073917	0.47054	ACOT4
ENSG00000147596	8	70963886	70983928	34	10	74491	0.073877	0.47055	PRDM14
ENSG00000184497	13	114462216	114514926	103	13	74631	0.073629	0.47065	TMEM255B
ENSG00000079999	19	10596796	10614417	22	5	74474	0.073604	0.47066	KEAP1
ENSG00000220575	7	154858777	154863267	12	4	74609	0.073592	0.47067	HTR5A-AS1
ENSG00000162959	2	32090129	32236299	190	18	74587	0.073252	0.4708	MEMO1
ENSG00000205649	4	70894130	70902255	20	6	74656	0.072985	0.47091	HTN3
ENSG00000158560	7	95401866	95739634	574	65	74644	0.072787	0.47099	DYNC1I1
ENSG00000166579	17	8316449	8393729	86	16	74652	0.072529	0.47109	NDEL1
ENSG00000125409	17	15207128	15244958	78	12	74603	0.071997	0.4713	TEKT3
ENSG00000162980	2	152645498	152685006	61	13	74565	0.071739	0.4714	ARL5A
ENSG00000248643	11	66384097	66413940	14	6	74631	0.071535	0.47149	RBM14-RBM4
ENSG00000184166	17	2995352	2996290	1	1	74668	0.071482	0.47151	OR1D2
ENSG00000165105	9	85594500	85678092	80	6	74563	0.071381	0.47155	RASEF
ENSG00000176787	11	5079880	5080857	5	3	74666	0.07113	0.47165	OR52E2
ENSG00000183955	12	123868320	123893905	48	10	74552	0.071055	0.47168	SETD8
ENSG00000197776	14	50159823	50219870	36	9	74471	0.070775	0.47179	KLHDC1
ENSG00000138709	4	128982423	129144086	225	13	74506	0.070711	0.47181	LARP1B
ENSG00000042980	8	24151553	24216531	146	9	74634	0.070728	0.47181	ADAM28
ENSG00000161542	17	74305567	74380602	162	27	74421	0.070684	0.47182	PRPSAP1
ENSG00000130813	19	10196798	10203928	5	2	73813	0.070654	0.47184	C19orf66
ENSG00000101019	20	33890369	33999944	107	7	74625	0.070617	0.47185	UQCC1
ENSG00000197647	19	12125547	12146556	20	3	74453	0.070275	0.47199	ZNF433
ENSG00000114631	3	127348024	127391652	29	10	74667	0.070228	0.47201	PODXL2
ENSG00000103160	16	84155886	84178797	27	7	74625	0.070028	0.47209	HSDL1
ENSG00000224730	19	55147173	55150343	18	4	74548	0.069774	0.47219	AC009892.10
ENSG00000106624	7	44143960	44154161	19	6	74663	0.069722	0.47221	AEBP1
ENSG00000232196	16	3421053	3422283	4	1	74672	0.069654	0.47223	MTRNR2L4
ENSG00000178409	6	107386386	107436473	71	15	74591	0.069637	0.47224	BEND3
ENSG00000186448	3	44626380	44689963	57	7	74557	0.069601	0.47226	ZNF197
ENSG00000161850	12	52787715	52800139	29	7	74650	0.069502	0.4723	KRT82
ENSG00000168743	4	106815932	106925184	253	20	74644	0.069409	0.47233	NPNT
ENSG00000187479	11	43946892	43965888	45	15	74660	0.069402	0.47233	C11orf96
ENSG00000124134	20	43720951	43729753	7	2	74652	0.069253	0.47239	KCNS1
ENSG00000148655	10	77360998	78319925	1401	135	74641	0.068453	0.47271	C10orf11
ENSG00000173302	2	131486643	131487909	3	2	74646	0.068442	0.47272	GPR148
ENSG00000111885	6	119498374	119670926	455	28	74621	0.068432	0.47272	MAN1A1
ENSG00000135925	2	219745085	219764303	14	6	74664	0.068333	0.47276	WNT10A
ENSG00000129450	19	51628165	51639908	16	6	74643	0.068135	0.47284	SIGLEC9
ENSG00000110104	11	60609544	60618554	26	10	74669	0.067864	0.47295	CCDC86
ENSG00000155970	8	16884747	16980153	179	27	74618	0.067822	0.47296	MICU3
ENSG00000085274	3	169490619	169507504	14	3	74660	0.067747	0.47299	MYNN
ENSG00000133114	13	45563687	45607746	90	16	74518	0.067729	0.473	GPALPP1
ENSG00000175899	12	9220260	9268825	82	7	74665	0.0673	0.47317	A2M
ENSG00000123171	13	52436117	52440366	8	2	74671	0.067294	0.47317	CCDC70
ENSG00000161021	5	179159851	179223512	117	14	74476	0.067122	0.47324	MAML1
ENSG00000133980	14	74769772	74826711	98	21	74348	0.067007	0.47329	VRTN
ENSG00000162066	16	2570358	2581423	3	2	74541	0.066863	0.47335	AMDHD2
ENSG00000140691	16	31469401	31478487	11	6	74669	0.066364	0.47354	ARMC5
ENSG00000178307	17	21100593	21117937	27	8	74635	0.066328	0.47356	TMEM11
ENSG00000126432	11	64085560	64089283	4	2	74384	0.065791	0.47377	PRDX5
ENSG00000009954	7	72854728	72936608	86	13	74503	0.065764	0.47378	BAZ1B
ENSG00000153207	1	247002400	247095280	106	16	74574	0.065757	0.47379	AHCTF1
ENSG00000171804	19	38375463	38397317	29	11	74405	0.065506	0.47389	WDR87
ENSG00000115844	2	172964167	172967628	1	1	74646	0.064689	0.47421	DLX2
ENSG00000151952	12	129556270	130388211	2029	251	74619	0.064702	0.47421	TMEM132D
ENSG00000187446	15	41523037	41574043	77	10	74532	0.064598	0.47425	CHP1
ENSG00000115392	2	58386378	58468507	119	20	74608	0.064302	0.47437	FANCL
ENSG00000142789	1	22328149	22339032	43	10	74325	0.064266	0.47438	CELA3A
ENSG00000121446	1	182419256	182529734	230	17	74654	0.064166	0.47442	RGSL1
ENSG00000090612	12	133707570	133783698	142	11	74630	0.064103	0.47444	ZNF268
ENSG00000137413	6	42018251	42055199	102	22	74637	0.064063	0.47446	TAF8
ENSG00000148832	10	135192695	135205198	31	7	74640	0.063915	0.47452	PAOX
ENSG00000145113	3	195473636	195539148	124	16	74618	0.063815	0.47456	MUC4
ENSG00000177706	7	192969	300711	179	37	74611	0.063591	0.47465	FAM20C
ENSG00000023191	11	494512	507300	34	8	74642	0.063463	0.4747	RNH1
ENSG00000143614	1	153777201	153895451	136	17	74615	0.063239	0.47479	GATAD2B
ENSG00000182752	9	118916083	119164601	299	55	74639	0.063156	0.47482	PAPPA
ENSG00000183283	12	51632076	51665146	51	9	74595	0.063025	0.47487	DAZAP2
ENSG00000189241	6	116597741	116601066	5	2	74671	0.062922	0.47491	TSPYL1
ENSG00000206418	18	8609443	8639379	54	6	74541	0.062879	0.47493	RAB12
ENSG00000197921	1	2460184	2461684	2	1	74670	0.062794	0.47497	HES5
ENSG00000144057	2	107418056	107503564	208	24	74605	0.06231	0.47516	ST6GAL2
ENSG00000269048	6	166945369	166947709	4	2	74519	0.062279	0.47517	Z98049.1
ENSG00000150768	11	111895538	111935114	47	7	74404	0.062286	0.47517	DLAT
ENSG00000261609	16	81348557	81424489	150	24	74652	0.06202	0.47527	GAN
ENSG00000198276	20	62571186	62587769	20	9	74669	0.061878	0.47533	UCKL1
ENSG00000100084	22	19318221	19435224	173	17	74605	0.061813	0.47536	HIRA
ENSG00000157326	14	24422795	24438488	22	5	73730	0.061144	0.47562	DHRS4
ENSG00000188157	1	955503	991496	58	10	74658	0.060994	0.47568	AGRN
ENSG00000184261	2	47743720	47798078	78	27	74660	0.060974	0.47569	KCNK12
ENSG00000198150	17	8261731	8263538	1	1	74669	0.060936	0.4757	AC135178.1
ENSG00000203760	6	126661320	126670021	4	1	74653	0.060444	0.4759	CENPW
ENSG00000175087	1	26437664	26452034	17	2	74245	0.060343	0.47594	PDIK1L
ENSG00000164764	8	73976775	74036323	138	16	74613	0.059967	0.47609	SBSPON
ENSG00000024048	6	42531800	42661242	147	19	74598	0.059771	0.47617	UBR2
ENSG00000047457	3	148880197	148939842	114	23	74644	0.05965	0.47622	CP
ENSG00000231500	6	33239787	33244287	13	3	74652	0.059648	0.47622	RPS18
ENSG00000135905	2	225629807	225907162	480	43	74606	0.059395	0.47632	DOCK10
ENSG00000185974	13	114321470	114440708	18	3	74412	0.059352	0.47634	GRK1
ENSG00000154646	21	19641433	19858197	437	74	74620	0.059154	0.47641	TMPRSS15
ENSG00000164175	5	33944721	33984835	46	10	74669	0.059045	0.47646	SLC45A2
ENSG00000269026	19	58193413	58264943	109	15	74589	0.058965	0.47649	AC003006.7
ENSG00000169548	22	22868060	22874613	35	6	74614	0.05895	0.4765	ZNF280A
ENSG00000231213	3	146294342	146324003	107	13	74630	0.058903	0.47651	PLSCR5
ENSG00000197694	9	131314866	131395941	74	8	74497	0.058923	0.47651	SPTAN1
ENSG00000089737	14	94517266	94547591	70	7	74667	0.058849	0.47654	DDX24
ENSG00000141279	17	45600308	45700642	95	14	74353	0.058829	0.47654	NPEPPS
ENSG00000117481	1	46805849	46830824	102	3	74480	0.058715	0.47659	NSUN4
ENSG00000138434	2	182756560	182795465	42	6	74657	0.058273	0.47677	SSFA2
ENSG00000212933	21	46074130	46074576	3	2	74675	0.058256	0.47677	KRTAP12-4
ENSG00000142252	19	45582453	45594782	38	4	74413	0.058222	0.47679	GEMIN7
ENSG00000035115	2	217730	266398	64	8	74642	0.05784	0.47694	SH3YL1
ENSG00000169860	3	152552736	152555841	2	1	74675	0.057826	0.47694	P2RY1
ENSG00000203786	1	152730506	152734529	5	2	74672	0.057531	0.47706	KPRP
ENSG00000187147	1	44870866	45117396	455	73	74609	0.057504	0.47707	RNF220
ENSG00000107331	9	139901686	139923367	23	7	74663	0.057475	0.47708	ABCA2
ENSG00000189068	19	54544079	54567207	86	19	73511	0.057355	0.47713	VSTM1
ENSG00000233198	9	140122018	140124090	4	2	74583	0.057257	0.47717	RNF224
ENSG00000031698	1	109756540	109780791	29	8	74622	0.057238	0.47718	SARS
ENSG00000164296	5	149372681	149380730	9	4	74604	0.057236	0.47718	TIGD6
ENSG00000196417	19	53893046	53930574	137	24	74477	0.057207	0.47719	ZNF765
ENSG00000241186	3	46616045	46668033	170	21	74577	0.057136	0.47722	TDGF1
ENSG00000129484	14	20811741	20826064	35	6	74308	0.057135	0.47722	PARP2
ENSG00000102901	16	67862060	67881714	13	3	74641	0.057111	0.47723	CENPT
ENSG00000113327	5	161494546	161582542	109	22	74634	0.057081	0.47724	GABRG2
ENSG00000141349	17	42148103	42153709	7	4	74645	0.056981	0.47728	G6PC3
ENSG00000250486	4	165878100	165880273	3	1	74667	0.05665	0.47741	FAM218A
ENSG00000111817	6	116575336	116762424	296	31	74664	0.056572	0.47744	DSE
ENSG00000182400	14	39617015	39639736	45	11	74510	0.05638	0.47752	TRAPPC6B
ENSG00000173662	1	6615241	6639817	32	6	74586	0.056013	0.47767	TAS1R1
ENSG00000134709	1	60280458	60342050	95	16	74638	0.056013	0.47767	HOOK1
ENSG00000100890	14	35591052	35743271	320	20	74536	0.055988	0.47768	KIAA0391
ENSG00000120054	10	101801950	101841634	74	14	74584	0.055956	0.47769	CPN1
ENSG00000163704	3	9987226	9994078	10	5	74672	0.055881	0.47772	PRRT3
ENSG00000102743	13	41363548	41384247	46	7	74529	0.055218	0.47798	SLC25A15
ENSG00000184470	22	19863040	19929341	185	30	74627	0.055188	0.47799	TXNRD2
ENSG00000163157	1	151142462	151148760	6	4	74656	0.055173	0.478	TMOD4
ENSG00000174099	12	65672423	65882024	245	24	74653	0.055086	0.47803	MSRB3
ENSG00000070423	19	647526	663277	19	10	74654	0.054795	0.47815	RNF126
ENSG00000105928	7	24737972	24809244	170	21	74621	0.05461	0.47822	DFNA5
ENSG00000162591	1	3406484	3528059	315	61	74643	0.054607	0.47823	MEGF6
ENSG00000134443	18	56887400	56898006	23	3	74668	0.054574	0.47824	GRP
ENSG00000131236	1	40505905	40538321	84	7	74525	0.053902	0.47851	CAP1
ENSG00000146701	7	75677369	75696826	33	5	74642	0.053901	0.47851	MDH2
ENSG00000167323	11	3875757	4114439	382	25	74627	0.053632	0.47861	STIM1
ENSG00000212721	17	39273433	39274606	3	1	74664	0.053613	0.47862	KRTAP4-11
ENSG00000152969	4	6027926	6202318	390	85	74582	0.053546	0.47865	JAKMIP1
ENSG00000178177	4	17842822	18023499	281	12	74631	0.053352	0.47873	LCORL
ENSG00000089094	12	121866900	122018920	180	22	74559	0.053226	0.47878	KDM2B
ENSG00000145817	5	143537723	143550278	27	5	74556	0.052936	0.47889	YIPF5
ENSG00000197568	1	70820488	70851022	41	7	74627	0.052867	0.47892	HHLA3
ENSG00000170920	19	9236688	9237626	2	1	74664	0.052826	0.47894	OR7G3
ENSG00000143207	1	175913967	176176629	437	29	74634	0.052785	0.47895	RFWD2
ENSG00000187045	22	37461476	37505603	91	14	74594	0.052753	0.47896	TMPRSS6
ENSG00000041802	3	194361517	194393206	105	9	74656	0.052502	0.47906	LSG1
ENSG00000175634	11	67195931	67202872	6	2	74615	0.052153	0.4792	RPS6KB2
ENSG00000253207	8	114612539	114629187	31	9	74593	0.051987	0.47927	RP11-67H2.1
ENSG00000104133	15	44854894	44955876	44	21	74640	0.051887	0.47931	SPG11
ENSG00000100060	22	37865101	37882439	14	5	74662	0.051826	0.47933	MFNG
ENSG00000005189	16	20817751	20860987	41	8	74633	0.051803	0.47934	AC004381.6
ENSG00000142669	1	26605667	26608007	2	1	74671	0.051761	0.47936	SH3BGRL3
ENSG00000172890	11	71164155	71235153	161	12	74643	0.051705	0.47938	NADSYN1
ENSG00000162664	1	90460671	90501090	45	13	74664	0.051691	0.47939	ZNF326
ENSG00000212997	8	95558771	95560630	8	3	74664	0.051429	0.47949	AC023632.1
ENSG00000059573	10	97365696	97416463	118	17	74481	0.051397	0.4795	ALDH18A1
ENSG00000058085	1	183155373	183214035	154	14	74563	0.051393	0.47951	LAMC2
ENSG00000026652	6	161551011	161695093	304	39	74606	0.051224	0.47957	AGPAT4
ENSG00000167281	17	77085427	77613550	1295	202	74610	0.05119	0.47959	RBFOX3
ENSG00000179058	9	132374504	132383055	16	6	74666	0.051158	0.4796	C9orf50
ENSG00000173011	4	7043626	7059679	34	9	74670	0.051046	0.47964	TADA2B
ENSG00000121281	16	50280048	50352046	97	20	74602	0.051008	0.47966	ADCY7
ENSG00000162623	1	75198836	75232362	80	13	74614	0.050982	0.47967	TYW3
ENSG00000114019	3	134074716	134094321	13	4	74671	0.050679	0.47979	AMOTL2
ENSG00000099810	9	21802542	21931646	185	27	74605	0.05063	0.47981	MTAP
ENSG00000127481	1	19401000	19536770	172	18	74633	0.050604	0.47982	UBR4
ENSG00000147416	8	20054878	20084330	44	12	74669	0.050127	0.48001	ATP6V1B2
ENSG00000176293	19	58570607	58597677	50	7	74593	0.04993	0.48009	ZNF135
ENSG00000144749	3	66429221	66551687	176	31	74628	0.049761	0.48016	LRIG1
ENSG00000173473	3	47626762	47823596	164	14	74527	0.049555	0.48024	SMARCC1
ENSG00000198018	10	101419263	101465997	46	7	74580	0.04949	0.48026	ENTPD7
ENSG00000121988	2	135894486	136288806	409	12	74597	0.049299	0.48034	ZRANB3
ENSG00000256825	12	133707570	133778955	138	11	74629	0.049232	0.48037	CTD-2140B24.4
ENSG00000111879	6	119280928	119470552	353	38	74635	0.04854	0.48064	FAM184A
ENSG00000142748	1	27695603	27701315	9	5	73982	0.048481	0.48067	FCN3
ENSG00000164808	8	48173167	48648868	246	32	74617	0.048317	0.48073	SPIDR
ENSG00000240972	22	24236191	24237414	1	1	74674	0.048128	0.48081	MIF
ENSG00000107438	10	96997329	97050781	122	18	74637	0.048088	0.48082	PDLIM1
ENSG00000120658	13	43787654	44361044	940	73	74646	0.048057	0.48084	ENOX1
ENSG00000130312	19	17403418	17417652	29	7	74622	0.048049	0.48084	MRPL34
ENSG00000084693	2	27265232	27293490	21	4	74488	0.04789	0.4809	AGBL5
ENSG00000164880	7	1509913	1545489	59	6	74668	0.047758	0.48095	INTS1
ENSG00000233404	2	102508955	102511150	3	2	74667	0.047573	0.48103	FLJ20373
ENSG00000112782	6	45868045	46048132	354	44	74632	0.046859	0.48131	CLIC5
ENSG00000163644	4	89178772	89205921	32	9	74654	0.046787	0.48134	PPM1K
ENSG00000134389	1	196946667	196978804	41	10	74599	0.046754	0.48135	CFHR5
ENSG00000154229	17	64298754	64806861	1196	102	74607	0.046467	0.48147	PRKCA
ENSG00000213030	19	49550895	49552400	1	1	74664	0.046314	0.48153	CGB8
ENSG00000106268	7	2281857	2290781	26	7	74641	0.046151	0.48159	NUDT1
ENSG00000158773	1	161009041	161015767	13	4	74615	0.046077	0.48162	USF1
ENSG00000134490	18	20777108	21017925	323	36	74595	0.045917	0.48169	TMEM241
ENSG00000182718	15	60639333	60695082	95	19	74624	0.045804	0.48173	ANXA2
ENSG00000167065	22	31048038	31063877	42	11	74478	0.045822	0.48173	DUSP18
ENSG00000104973	19	50321539	50342073	21	6	74289	0.045714	0.48177	MED25
ENSG00000181009	11	5798864	5799897	2	1	70348	0.04565	0.48179	OR52N5
ENSG00000175520	11	5528530	5531215	2	1	74671	0.045373	0.48191	UBQLN3
ENSG00000167106	9	130702858	130742792	58	7	74638	0.045345	0.48192	FAM102A
ENSG00000171790	1	41481269	41488909	17	5	74664	0.044983	0.48206	SLFNL1
ENSG00000141759	18	77732867	77793949	116	12	74637	0.044987	0.48206	TXNL4A
ENSG00000140955	16	84224744	84230774	19	7	74647	0.044791	0.48214	ADAD2
ENSG00000263136	16	29827832	29831438	2	1	74662	0.04454	0.48224	PAGR1
ENSG00000221858	7	143792141	143793186	2	1	74670	0.04439	0.4823	OR2A12
ENSG00000214946	17	15635561	15649476	19	5	74646	0.044372	0.4823	TBC1D26
ENSG00000244588	20	1206700	1277065	127	22	74547	0.044392	0.4823	RAD21L1
ENSG00000134207	1	114631913	114696541	181	48	74612	0.044332	0.48232	SYT6
ENSG00000064652	5	122179134	122365049	395	17	74649	0.044059	0.48243	SNX24
ENSG00000008018	6	170844205	170862429	47	8	74645	0.044017	0.48245	PSMB1
ENSG00000250091	12	124410971	124419531	10	3	74667	0.043954	0.48247	DNAH10OS
ENSG00000136718	2	131099798	131105383	7	3	74669	0.043839	0.48252	IMP4
ENSG00000167383	19	44921685	44952766	103	16	74599	0.043819	0.48252	ZNF229
ENSG00000166526	7	99661656	99680171	22	9	74565	0.04362	0.4826	ZNF3
ENSG00000177427	17	18163848	18169866	8	4	74668	0.04357	0.48262	MIEF2
ENSG00000159164	1	149874870	149889434	21	6	74662	0.043546	0.48263	SV2A
ENSG00000140157	15	23004684	23034427	3	2	74667	0.043541	0.48264	NIPA2
ENSG00000087253	16	55542910	55620582	146	13	74663	0.043378	0.4827	LPCAT2
ENSG00000197245	1	26485511	26489119	4	2	74668	0.043318	0.48272	FAM110D
ENSG00000226887	4	53588785	53617807	25	3	74363	0.043256	0.48275	ERVMER34-1
ENSG00000127603	1	39546988	39952849	504	27	74512	0.043225	0.48276	MACF1
ENSG00000235568	22	42776416	42828401	120	20	74523	0.043177	0.48278	NFAM1
ENSG00000117543	1	101455179	101491644	34	4	74612	0.043155	0.48279	DPH5
ENSG00000136267	7	14184674	15014402	1666	135	74627	0.043106	0.48281	DGKB
ENSG00000099940	22	21213271	21245506	49	9	74610	0.043079	0.48282	SNAP29
ENSG00000182950	15	76016318	76020029	3	2	74670	0.042682	0.48298	ODF3L1
ENSG00000150756	5	10226442	10250009	99	19	74644	0.042095	0.48321	FAM173B
ENSG00000267881	19	42212531	42265190	82	13	74664	0.042078	0.48322	CEA
ENSG00000187513	1	35258599	35261348	12	4	74669	0.041888	0.48329	GJA4
ENSG00000163885	3	126113782	126155399	114	22	74597	0.041869	0.4833	CCDC37
ENSG00000105819	7	102937869	102969958	32	12	74465	0.041809	0.48333	PMPCB
ENSG00000100483	14	50575350	50583318	20	6	74417	0.041717	0.48336	VCPKMT
ENSG00000064933	2	190649107	190742355	132	17	74610	0.041657	0.48339	PMS1
ENSG00000165495	11	125034583	125303285	515	73	74637	0.041631	0.4834	PKNOX2
ENSG00000243678	17	49230920	49249108	38	9	74613	0.041565	0.48342	NME1-NME2
ENSG00000011052	17	49230951	49249105	38	9	74613	0.041565	0.48342	NME2
ENSG00000011304	19	797075	812327	34	10	74662	0.04142	0.48348	PTBP1
ENSG00000101204	20	61975420	62009753	119	29	74601	0.041359	0.4835	CHRNA4
ENSG00000203785	1	153065611	153078660	27	7	74656	0.041272	0.48354	SPRR2E
ENSG00000152443	19	58258164	58269527	11	5	74647	0.041279	0.48354	ZNF776
ENSG00000154917	3	133543083	133614680	134	34	74643	0.041192	0.48357	RAB6B
ENSG00000138346	10	70173821	70231879	138	14	74428	0.04113	0.4836	DNA2
ENSG00000104219	8	17013538	17082308	122	22	74657	0.041073	0.48362	ZDHHC2
ENSG00000059145	16	1413206	1464752	64	11	74626	0.040686	0.48377	UNKL
ENSG00000255012	11	56380031	56380978	1	1	74673	0.040631	0.48379	OR5M1
ENSG00000140400	15	75648133	75660971	5	2	74671	0.040525	0.48384	MAN2C1
ENSG00000186207	1	152483320	152484653	4	2	74667	0.040456	0.48386	LCE5A
ENSG00000177380	19	49622646	49654283	71	13	74407	0.039679	0.48417	PPFIA3
ENSG00000174083	17	8706041	8770994	88	18	74486	0.039608	0.4842	PIK3R6
ENSG00000167434	17	58227297	58248260	24	6	74641	0.039555	0.48422	CA4
ENSG00000156049	9	80037995	80263223	442	85	74618	0.039415	0.48428	GNA14
ENSG00000124491	6	6144318	6321246	459	85	74631	0.039338	0.48431	F13A1
ENSG00000148604	10	86004809	86019716	39	11	74366	0.039315	0.48432	RGR
ENSG00000005882	17	48172101	48189516	37	10	74667	0.039183	0.48437	PDK2
ENSG00000146122	6	39760142	39872648	248	38	74628	0.039137	0.48439	DAAM2
ENSG00000155016	4	108852525	108874613	46	5	74602	0.038759	0.48454	CYP2U1
ENSG00000153767	3	120461484	120501916	59	17	74664	0.038689	0.48457	GTF2E1
ENSG00000138080	2	27301435	27309271	4	2	74670	0.03861	0.4846	EMILIN1
ENSG00000234602	5	54515442	54523143	12	3	74672	0.03845	0.48466	MCIDAS
ENSG00000166478	11	9481866	9550071	74	11	74492	0.038419	0.48468	ZNF143
ENSG00000249222	22	43035809	43036607	1	1	74665	0.038388	0.48469	ATP5L2
ENSG00000143127	1	145524891	145543868	1	1	74577	0.038371	0.4847	ITGA10
ENSG00000160460	19	40972148	41082370	174	32	74497	0.037951	0.48486	SPTBN4
ENSG00000126216	13	113139325	113242481	185	13	74599	0.037911	0.48488	TUBGCP3
ENSG00000134508	18	20714528	20840431	153	30	74607	0.037713	0.48496	CABLES1
ENSG00000178904	19	32896449	32976801	113	17	74658	0.037636	0.48499	DPY19L3
ENSG00000183496	15	82334119	82338482	2	1	74673	0.037505	0.48504	MEX3B
ENSG00000100207	22	42556019	42739622	241	37	74557	0.037202	0.48516	TCF20
ENSG00000099834	11	616565	626078	25	6	74431	0.037126	0.48519	CDHR5
ENSG00000163312	4	84328496	84377009	60	9	74553	0.036925	0.48527	HELQ
ENSG00000002919	17	46180719	46200436	41	7	74612	0.036899	0.48528	SNX11
ENSG00000162998	2	183698002	183731890	70	11	74649	0.036575	0.48541	FRZB
ENSG00000237435	1	96403457	96488436	174	22	74648	0.036493	0.48544	RP11-147C23.1
ENSG00000077420	10	26727132	26856732	302	40	74577	0.036332	0.48551	APBB1IP
ENSG00000165805	12	88373816	88427814	80	7	74658	0.036175	0.48557	C12orf50
ENSG00000185453	19	48673949	48700877	50	10	74632	0.03619	0.48557	C19orf68
ENSG00000078140	4	39699664	39784412	161	15	74533	0.035702	0.48576	UBE2K
ENSG00000173226	3	121488610	121553926	152	12	74633	0.035669	0.48577	IQCB1
ENSG00000168263	9	2717502	2730037	17	4	74665	0.035683	0.48577	KCNV2
ENSG00000221845	7	47694842	47701246	9	4	74669	0.035521	0.48583	C7orf65
ENSG00000188784	1	20246502	20250110	6	3	74670	0.035232	0.48595	PLA2G2E
ENSG00000172543	11	65647280	65651212	5	2	74672	0.0352	0.48596	CTSW
ENSG00000140832	16	71660064	71676017	17	5	74657	0.034927	0.48607	MARVELD3
ENSG00000170615	7	102993177	103086624	141	22	74617	0.034905	0.48608	SLC26A5
ENSG00000101079	20	35280169	35374481	67	26	74546	0.03475	0.48614	NDRG3
ENSG00000101445	20	37434348	37551667	192	37	74577	0.034709	0.48616	PPP1R16B
ENSG00000148053	9	87283466	87638505	658	64	74622	0.034568	0.48621	NTRK2
ENSG00000181617	4	71091788	71100969	11	4	74670	0.034405	0.48628	FDCSP
ENSG00000214413	10	112658488	112679032	35	11	74665	0.034124	0.48639	BBIP1
ENSG00000124357	2	71291474	71306935	39	7	74572	0.034078	0.48641	NAGK
ENSG00000125520	20	62371214	62374858	7	2	74652	0.034029	0.48643	SLC2A4RG
ENSG00000104517	8	103265240	103425069	271	23	74599	0.033329	0.48671	UBR5
ENSG00000162517	1	32095463	32110497	13	2	74672	0.033305	0.48672	PEF1
ENSG00000160392	19	40825443	40854434	49	10	74574	0.032937	0.48686	C19orf47
ENSG00000159784	7	143050493	143059863	5	2	74672	0.032927	0.48687	FAM131B
ENSG00000062582	7	43906157	43909492	2	1	74667	0.032813	0.48691	MRPS24
ENSG00000222028	14	23511376	23513269	5	3	74661	0.032709	0.48695	PSMB11
ENSG00000243646	21	34638663	34669539	69	7	74599	0.032337	0.4871	IL10RB
ENSG00000197123	7	63688852	63727309	108	16	74642	0.032271	0.48713	ZNF679
ENSG00000168497	2	192699028	192711981	14	5	74665	0.032238	0.48714	SDPR
ENSG00000188629	19	9435021	9493293	102	9	74616	0.032164	0.48717	ZNF177
ENSG00000187699	2	190744335	191068210	473	58	74642	0.031555	0.48741	C2orf88
ENSG00000074660	17	1537152	1549041	19	7	74661	0.031464	0.48745	SCARF1
ENSG00000176623	8	87480486	87526586	94	11	74591	0.03107	0.48761	RMDN1
ENSG00000102974	16	67596310	67673086	52	11	74455	0.030959	0.48765	CTCF
ENSG00000112144	6	52866077	52926600	62	14	74649	0.030697	0.48776	ICK
ENSG00000231031	2	15830906	15884463	140	19	74647	0.030663	0.48777	AC008271.1
ENSG00000152894	6	128289924	128841870	677	61	74621	0.030669	0.48777	PTPRK
ENSG00000175287	9	131683174	131704320	25	4	74391	0.030513	0.48783	PHYHD1
ENSG00000185742	11	109292846	109299840	1	1	74668	0.030187	0.48796	C11orf87
ENSG00000146063	5	180649499	180662809	22	7	74648	0.02978	0.48812	TRIM41
ENSG00000169955	16	30537244	30546668	5	3	74574	0.029588	0.4882	ZNF747
ENSG00000002549	4	17578815	17609595	43	3	74514	0.02949	0.48824	LAP3
ENSG00000135903	2	223064607	223163715	218	35	74611	0.029368	0.48829	PAX3
ENSG00000116157	1	53068044	53074723	8	4	74661	0.029334	0.4883	GPX7
ENSG00000157999	7	6071007	6076017	8	4	74498	0.029311	0.48831	ANKRD61
ENSG00000083290	17	19674142	19771249	109	8	74568	0.028898	0.48847	ULK2
ENSG00000198691	1	94458393	94586688	317	55	74662	0.028757	0.48853	ABCA4
ENSG00000163072	2	169643049	169722024	124	20	74589	0.028432	0.48866	NOSTRIN
ENSG00000135776	1	229652329	229694442	48	5	74654	0.028362	0.48869	ABCB10
ENSG00000144460	2	226265364	226518734	311	32	74653	0.028276	0.48872	NYAP2
ENSG00000212743	10	6392278	6394723	2	1	74675	0.028195	0.48875	DKFZP667F0711
ENSG00000115233	2	162164549	162268228	109	15	74649	0.028153	0.48877	PSMD14
ENSG00000185736	10	1228073	1779670	1395	161	74586	0.028028	0.48882	ADARB2
ENSG00000124664	6	34505579	34524110	31	11	74548	0.027899	0.48887	SPDEF
ENSG00000165629	10	7830092	7849778	41	7	74422	0.027849	0.48889	ATP5C1
ENSG00000146966	7	140218220	140373793	210	24	74581	0.027612	0.48899	DENND2A
ENSG00000139323	12	89813495	89919801	191	19	74625	0.027549	0.48901	POC1B
ENSG00000183154	8	37592279	37594944	1	1	74668	0.027511	0.48903	RP11-863K10.7
ENSG00000143194	1	166958346	166991451	56	11	74653	0.027244	0.48913	MAEL
ENSG00000197119	14	100757448	100772884	18	6	74610	0.027233	0.48914	SLC25A29
ENSG00000161570	17	34198495	34207797	16	5	74549	0.027144	0.48917	CCL5
ENSG00000183763	3	49866034	49894007	26	5	74660	0.026897	0.48927	TRAIP
ENSG00000081985	1	67773047	67862583	168	19	74596	0.026782	0.48932	IL12RB2
ENSG00000254087	8	56792372	56923940	308	27	74550	0.026672	0.48936	LYN
ENSG00000198604	14	35221937	35344853	250	26	74518	0.025949	0.48965	BAZ1A
ENSG00000139985	14	70918874	70926622	34	9	74665	0.025881	0.48968	ADAM21
ENSG00000270011	19	9434850	9493293	104	10	74617	0.025789	0.48971	ZNF559-ZNF177
ENSG00000104635	8	22224762	22291642	166	14	74536	0.025763	0.48972	SLC39A14
ENSG00000071909	2	171034655	171511681	1073	130	74610	0.025201	0.48995	MYO3B
ENSG00000117118	1	17345217	17380665	87	11	74574	0.024867	0.49008	SDHB
ENSG00000205329	12	55725485	55726420	1	1	74673	0.024853	0.49009	OR6C3
ENSG00000104044	15	28000021	28344504	705	48	74632	0.024843	0.49009	OCA2
ENSG00000169744	4	16503164	16900432	753	107	74642	0.024674	0.49016	LDB2
ENSG00000171425	19	56146825	56156988	9	4	74672	0.024675	0.49016	ZNF581
ENSG00000258311	12	56109820	56118487	8	4	74665	0.02462	0.49018	RP11-644F5.10
ENSG00000138613	15	63568217	63601325	52	12	74655	0.024612	0.49018	APH1B
ENSG00000112562	6	168841831	169073984	557	61	74621	0.024561	0.4902	SMOC2
ENSG00000186480	7	155089486	155101945	30	7	74667	0.02453	0.49021	INSIG1
ENSG00000175895	8	96146032	96168912	43	6	74446	0.024239	0.49033	PLEKHF2
ENSG00000139910	14	26912299	27066960	158	12	74592	0.024235	0.49033	NOVA1
ENSG00000081479	2	169983619	170219195	515	64	74604	0.024131	0.49037	LRP2
ENSG00000160233	21	45875369	45878739	5	3	74673	0.024086	0.49039	LRRC3
ENSG00000109511	4	169013666	169108841	159	20	74649	0.023683	0.49055	ANXA10
ENSG00000171827	19	37958487	37976260	16	3	74611	0.02364	0.49057	ZNF570
ENSG00000241058	10	18834490	18940551	213	19	74442	0.02361	0.49058	NSUN6
ENSG00000163288	4	46995740	47428461	664	60	74610	0.023588	0.49059	GABRB1
ENSG00000149452	11	62756626	62783311	32	14	74538	0.023291	0.49071	SLC22A8
ENSG00000257046	12	20968608	21243179	805	22	74604	0.02304	0.49081	LST3
ENSG00000137274	6	3118608	3153812	48	6	74655	0.022967	0.49084	BPHL
ENSG00000182083	2	240968841	240969906	1	1	74672	0.022331	0.49109	OR6B2
ENSG00000119689	14	75348594	75370448	40	7	74580	0.022201	0.49114	DLST
ENSG00000165698	9	135753414	135765588	11	5	74629	0.022195	0.49115	C9orf9
ENSG00000026036	20	62290653	62330037	104	15	74619	0.022085	0.49119	RTEL1-TNFRSF6B
ENSG00000109208	4	71226478	71232875	22	7	74592	0.022041	0.49121	SMR3A
ENSG00000187145	1	150266289	150281414	30	6	74585	0.021969	0.49124	MRPS21
ENSG00000144034	2	73956231	73964527	9	2	74374	0.021821	0.4913	TPRKB
ENSG00000141959	21	45719934	45747259	71	10	74623	0.021814	0.4913	PFKL
ENSG00000174456	12	110465872	110511491	60	13	74553	0.02164	0.49137	C12orf76
ENSG00000109016	17	21026677	21096578	80	13	74482	0.021294	0.49151	DHRS7B
ENSG00000258790	14	35591755	35786680	406	21	74545	0.021198	0.49154	KIAA0391
ENSG00000135298	6	69345259	70099403	1353	64	74608	0.020838	0.49169	BAI3
ENSG00000205754	12	20968673	21245679	812	23	74604	0.020774	0.49171	SLCO1B7
ENSG00000145495	5	10353815	10440500	69	8	74649	0.020726	0.49173	2026-03-06
ENSG00000139697	12	123773656	123849390	164	14	74587	0.020744	0.49173	SBNO1
ENSG00000183470	7	132333553	132413528	125	22	74644	0.020669	0.49175	AC009365.3
ENSG00000028528	15	64386322	64438289	60	10	74593	0.020584	0.49179	SNX1
ENSG00000175489	19	18501954	18508427	13	4	74521	0.020493	0.49182	LRRC25
ENSG00000261190	16	52039399	52112386	117	22	74663	0.020374	0.49187	C16orf97
ENSG00000231861	3	98216448	98217496	1	1	74656	0.020155	0.49196	OR5K2
ENSG00000258289	14	65381079	65411309	75	10	74556	0.020018	0.49201	CHURC1
ENSG00000089876	10	127524906	127585005	58	10	74501	0.019938	0.49205	DHX32
ENSG00000182600	2	233721980	233743418	37	8	74656	0.019818	0.49209	C2orf82
ENSG00000077063	7	117350705	117514193	224	40	74543	0.019728	0.49213	CTTNBP2
ENSG00000268173	19	18263968	18288927	34	7	74616	0.019643	0.49216	PIK3R2
ENSG00000167766	19	53097313	53193749	327	33	74526	0.019647	0.49216	ZNF83
ENSG00000162961	2	32092878	32264881	240	21	74586	0.018899	0.49246	DPY30
ENSG00000054690	14	68000018	68056329	114	26	74609	0.018889	0.49246	PLEKHH1
ENSG00000113318	5	79950467	80172279	417	22	74642	0.018821	0.49249	MSH3
ENSG00000148735	10	115511213	115543188	71	8	74458	0.018774	0.49251	PLEKHS1
ENSG00000106993	9	4679559	4708398	41	7	74661	0.018588	0.49258	CDC37L1
ENSG00000213337	2	97502348	97523832	14	2	74628	0.018521	0.49261	ANKRD39
ENSG00000113742	5	173315283	173388979	130	14	74654	0.018212	0.49273	CPEB4
ENSG00000121413	19	58595205	58629794	88	9	74633	0.018047	0.4928	ZSCAN18
ENSG00000078795	5	137223657	137278436	59	12	74443	0.017828	0.49289	PKD2L2
ENSG00000105696	19	18718240	18731849	33	8	74638	0.017754	0.49292	TMEM59L
ENSG00000135378	11	32851489	32879669	56	10	74621	0.017387	0.49306	PRRG4
ENSG00000169777	5	9629109	9712490	158	29	74633	0.01719	0.49314	TAS2R1
ENSG00000187024	9	130455257	130487152	15	6	74640	0.016995	0.49322	PTRH1
ENSG00000166848	16	75681684	75795770	164	20	74632	0.016887	0.49326	TERF2IP
ENSG00000204967	5	140186659	140391929	289	18	74561	0.016604	0.49338	PCDHA4
ENSG00000175325	5	177419236	177423243	11	5	74648	0.01654	0.4934	PROP1
ENSG00000261652	15	55700746	55710962	26	6	74216	0.016512	0.49341	C15orf65
ENSG00000188959	9	112952328	112970469	53	12	74276	0.016495	0.49342	C9orf152
ENSG00000174004	3	196366557	196388875	80	27	74565	0.016473	0.49343	NRROS
ENSG00000111641	12	6666029	6677857	15	6	74569	0.016401	0.49346	NOP2
ENSG00000102893	16	47495034	47735434	135	14	74590	0.01638	0.49347	PHKB
ENSG00000179292	11	66059341	66064135	4	2	74669	0.016017	0.49361	TMEM151A
ENSG00000198794	15	75249560	75313837	96	13	74585	0.016017	0.49361	SCAMP5
ENSG00000122359	10	81910645	81965328	136	19	74631	0.015846	0.49368	ANXA11
ENSG00000034971	1	171604557	171621823	50	10	74526	0.01577	0.49371	MYOC
ENSG00000162526	1	32817122	32829913	3	2	74669	0.015644	0.49376	TSSK3
ENSG00000176809	17	62850430	62915598	9	6	74519	0.015536	0.4938	LRRC37A3
ENSG00000172159	9	85857905	86153461	771	73	74604	0.015415	0.49385	FRMD3
ENSG00000129197	17	5322961	5336196	38	4	74395	0.015416	0.49385	RPAIN
ENSG00000155890	3	140396881	140419992	43	8	74666	0.015393	0.49386	TRIM42
ENSG00000184486	6	99282580	99286660	3	1	74671	0.015338	0.49388	POU3F2
ENSG00000171199	4	71263599	71275911	31	8	74600	0.015181	0.49394	PROL1
ENSG00000172238	4	94750042	94751221	1	1	74674	0.014938	0.49404	ATOH1
ENSG00000170498	1	204159469	204165614	17	3	74575	0.014819	0.49409	KISS1
ENSG00000172425	11	118398187	118401912	2	1	74664	0.014619	0.49417	TTC36
ENSG00000119669	14	77490888	77495034	2	1	74674	0.014547	0.4942	IRF2BPL
ENSG00000084093	4	57774075	57802010	49	10	74600	0.014494	0.49422	REST
ENSG00000153956	7	81575760	82073114	971	92	74579	0.014153	0.49435	CACNA2D1
ENSG00000100644	14	62162231	62214976	72	13	74554	0.014014	0.49441	HIF1A
ENSG00000111254	12	4724674	4758213	95	12	74578	0.013861	0.49447	AKAP3
ENSG00000088205	2	118572226	118589955	36	9	74668	0.013664	0.49455	DDX18
ENSG00000218336	4	183065140	183724177	1601	186	74595	0.013506	0.49461	TENM3
ENSG00000137440	4	15937192	15940363	7	3	74673	0.013481	0.49462	FGFBP1
ENSG00000186417	15	51633826	51700210	197	27	74641	0.013057	0.49479	GLDN
ENSG00000159111	17	45900638	45908900	29	6	74462	0.012945	0.49484	MRPL10
ENSG00000163206	1	152850793	152857523	2	1	74667	0.012862	0.49487	SMCP
ENSG00000198576	8	143692405	143696833	3	1	74674	0.012545	0.495	ARC
ENSG00000176225	18	67671029	67873181	356	20	74628	0.012345	0.49508	RTTN
ENSG00000176533	19	2511217	2702707	488	87	74455	0.012296	0.49509	GNG7
ENSG00000114742	3	39093489	39138155	97	17	74566	0.012235	0.49512	WDR48
ENSG00000163530	3	109012635	109035364	38	12	74538	0.012092	0.49518	DPPA2
ENSG00000119777	2	27255778	27264563	3	1	74672	0.012031	0.4952	TMEM214
ENSG00000107159	9	35673853	35681156	13	4	74590	0.012006	0.49521	CA9
ENSG00000119614	14	74706175	74729441	58	8	74597	0.011993	0.49522	VSX2
ENSG00000139266	12	58148881	58154190	2	1	74669	0.011852	0.49527	2026-03-09
ENSG00000188215	16	20866247	20911706	55	10	74631	0.011836	0.49528	DCUN1D3
ENSG00000157613	11	46299212	46342972	41	10	74565	0.01177	0.4953	CREB3L1
ENSG00000117614	1	25549170	25558993	6	4	74354	0.011208	0.49553	SYF2
ENSG00000205330	12	55714346	55715408	1	1	74675	0.011205	0.49553	OR6C1
ENSG00000011600	19	36395303	36399197	13	4	74545	0.011079	0.49558	TYROBP
ENSG00000131475	17	40925454	40931617	1	1	74590	0.010969	0.49562	VPS25
ENSG00000196715	7	65338254	65424550	106	12	74567	0.010932	0.49564	VKORC1L1
ENSG00000139793	13	97873688	98046374	245	34	74618	0.010778	0.4957	MBNL2
ENSG00000118894	16	5134305	5147809	42	15	74624	0.010411	0.49585	FAM86A
ENSG00000136327	14	37049784	37051812	2	1	74673	0.01024	0.49591	NKX2-8
ENSG00000181894	19	58637619	58666477	59	13	74559	0.010184	0.49594	ZNF329
ENSG00000131746	17	38632080	38657849	58	14	74660	0.010047	0.49599	TNS4
ENSG00000142684	1	26496362	26498551	4	2	74669	0.0099408	0.49603	ZNF593
ENSG00000069849	3	141594966	141645356	112	13	74559	0.0098855	0.49606	ATP1B3
ENSG00000173926	5	126203406	126366500	293	9	74593	0.0094899	0.49621	2026-03-03
ENSG00000198848	16	55836763	55867249	35	10	74286	0.0093079	0.49629	CES1
ENSG00000160951	19	14583278	14586174	7	4	74662	0.009253	0.49631	PTGER1
ENSG00000104679	8	23127633	23153792	70	16	74666	0.0090453	0.49639	R3HCC1
ENSG00000188992	21	15481134	15583166	261	17	74606	0.0090516	0.49639	LIPI
ENSG00000065057	16	2089816	2097867	7	3	74666	0.0089979	0.49641	NTHL1
ENSG00000111700	12	20963636	21243040	826	25	74606	0.0087387	0.49651	SLCO1B3
ENSG00000182685	16	2259254	2261951	8	3	74668	0.0080432	0.49679	BRICD5
ENSG00000182938	17	72931814	72946087	28	8	74652	0.0078784	0.49686	OTOP3
ENSG00000154447	4	170015407	170192256	289	24	74643	0.0077477	0.49691	SH3RF1
ENSG00000132965	13	31309645	31338556	67	13	74654	0.0077006	0.49693	ALOX5AP
ENSG00000175463	11	67171386	67177560	9	3	74672	0.007664	0.49694	TBC1D10C
ENSG00000002330	11	64037302	64052176	15	7	74614	0.0075217	0.497	BAD
ENSG00000156958	15	49447853	49660066	418	22	74563	0.0074373	0.49703	GALK2
ENSG00000153404	5	140373	190085	125	13	74659	0.0073985	0.49705	PLEKHG4B
ENSG00000164796	8	113235157	114449328	1981	68	74623	0.0073738	0.49706	CSMD3
ENSG00000188269	19	14903302	14946188	90	18	74593	0.0073407	0.49707	OR7A5
ENSG00000158008	1	26346375	26362955	17	6	74617	0.0071373	0.49715	EXTL1
ENSG00000081154	3	101292939	101313281	37	9	74650	0.0071033	0.49717	PCNP
ENSG00000120265	6	150070579	150132556	94	4	74499	0.0068765	0.49726	PCMT1
ENSG00000169989	4	153690506	153700916	14	4	74656	0.0067759	0.4973	TIGD4
ENSG00000099194	10	102106881	102124591	20	6	74647	0.0066809	0.49733	SCD
ENSG00000130711	9	133539981	133558368	34	9	74663	0.0065922	0.49737	PRDM12
ENSG00000124181	20	39765600	39811629	44	14	74640	0.0065076	0.4974	PLCG1
ENSG00000137265	6	391739	411447	52	12	74663	0.0064987	0.49741	IRF4
ENSG00000175155	17	57409050	57479090	98	15	74475	0.006464	0.49742	YPEL2
ENSG00000198049	1	206223976	206231639	5	2	74668	0.006199	0.49753	AVPR1B
ENSG00000162522	1	33207486	33240571	40	11	74589	0.0061495	0.49755	KIAA1522
ENSG00000177301	1	111136202	111174096	66	10	74612	0.0059091	0.49764	KCNA2
ENSG00000128617	7	128412545	128415844	6	2	74671	0.0057918	0.49769	OPN1SW
ENSG00000253206	8	50448945	50466973	16	3	74663	0.0056603	0.49774	RP11-738G5.2
ENSG00000167034	8	23536206	23540440	5	3	74673	0.0053511	0.49787	NKX3-1
ENSG00000197283	6	33387847	33421466	38	13	74662	0.0051714	0.49794	SYNGAP1
ENSG00000198121	9	113635543	113800981	336	30	74621	0.0049049	0.49804	LPAR1
ENSG00000251369	19	58046625	58071231	17	5	74670	0.0049188	0.49804	ZNF550
ENSG00000136560	2	161993419	162092732	112	12	74650	0.0047978	0.49809	TANK
ENSG00000134326	2	6980701	7006766	17	8	74662	0.004624	0.49816	CMPK2
ENSG00000105173	19	30302805	30315215	18	7	74450	0.004623	0.49816	CCNE1
ENSG00000175193	3	183547173	183602721	117	14	74616	0.0045463	0.49819	PARL
ENSG00000180209	16	30382255	30389312	7	3	74672	0.0044631	0.49822	MYLPF
ENSG00000166086	11	133938820	134021896	153	15	74595	0.0042337	0.49831	JAM3
ENSG00000268861	19	7445850	7535131	250	20	74503	0.0041951	0.49833	CTD-2207O23.3
ENSG00000196758	2	240499995	240507788	25	6	74672	0.0040775	0.49837	AC079612.1
ENSG00000184012	21	42836478	42903043	209	32	74646	0.0040736	0.49837	TMPRSS2
ENSG00000016402	6	137321108	137366298	62	15	74654	0.0039724	0.49842	IL20RA
ENSG00000179695	12	55845998	55846936	1	1	74666	0.0038151	0.49848	OR6C2
ENSG00000163687	3	58177984	58200424	49	10	74521	0.0037423	0.49851	DNASE1L3
ENSG00000122779	7	138145079	138274738	133	18	74581	0.0036902	0.49853	TRIM24
ENSG00000105948	7	138818490	138876732	86	6	74555	0.0036361	0.49855	TTC26
ENSG00000214711	2	31395924	31456724	270	24	74629	0.0033903	0.49865	CAPN14
ENSG00000228835	18	30349758	30354376	3	1	74670	0.0032484	0.4987	AC012123.1
ENSG00000197863	19	37308330	37341689	25	7	74636	0.0028492	0.49886	ZNF790
ENSG00000197846	6	26199748	26200942	5	2	74671	0.0026291	0.49895	HIST1H2BF
ENSG00000148935	11	22647188	22834601	319	29	74621	0.0025299	0.49899	GAS2
ENSG00000175414	5	175792471	175828866	47	10	74627	0.0024987	0.499	ARL10
ENSG00000148660	10	75572259	75634343	57	8	74566	0.0024483	0.49902	CAMK2G
ENSG00000119640	14	75519924	75536186	15	3	74637	0.0023496	0.49906	ACYP1
ENSG00000011347	11	61282785	61348620	67	11	74655	0.0023265	0.49907	SYT7
ENSG00000176842	16	54964774	54968397	4	2	74662	0.002252	0.4991	IRX5
ENSG00000175229	11	65809423	65816651	10	3	74615	0.0022178	0.49912	GAL3ST3
ENSG00000140623	16	4827670	4838522	17	4	74582	0.0021169	0.49916	2026-09-12
ENSG00000104818	19	49535169	49536495	2	1	74584	0.0020087	0.4992	CGB2
ENSG00000071051	2	106361354	106510730	358	28	74571	0.0019107	0.49924	NCK2
ENSG00000181016	7	112120908	112131117	28	8	74672	0.0018254	0.49927	LSMEM1
ENSG00000158023	12	122355768	122441833	152	19	74464	0.0014991	0.4994	WDR66
ENSG00000183347	1	89829617	89852020	51	10	74667	0.0014428	0.49942	GBP6
ENSG00000178607	17	62116502	62208179	125	16	74647	0.0014096	0.49944	ERN1
ENSG00000137078	9	35649292	35650937	1	1	74675	0.0012859	0.49949	SIT1
ENSG00000145721	5	96427574	96478576	50	9	74656	0.001226	0.49951	LIX1
ENSG00000203791	10	126436718	126480439	46	9	74564	0.0010644	0.49958	METTL10
ENSG00000134716	1	60358980	60392462	40	9	74662	0.00081103	0.49968	CYP2J2
ENSG00000154309	1	222988406	223179337	363	31	74621	0.00080005	0.49968	DISP1
ENSG00000138821	4	103172198	103352415	363	34	74635	0.00069195	0.49972	SLC39A8
ENSG00000164687	8	82192598	82197012	2	1	74673	0.00045916	0.49982	FABP5
ENSG00000187772	6	105404923	105531207	102	20	74581	0.00029944	0.49988	LIN28B
ENSG00000135898	2	231772033	231825781	121	26	74635	0.00024261	0.4999	GPR55
ENSG00000113384	5	32124810	32174456	76	11	74529	0.00014051	0.49994	GOLPH3
ENSG00000197451	5	177631508	177638164	7	3	74669	0.00010218	0.49996	HNRNPAB
ENSG00000100263	22	29655841	29664198	11	6	74665	7.6063e-05	0.49997	RHBDD3
ENSG00000177542	11	790475	798316	5	3	74670	3.1688e-05	0.49999	SLC25A22
ENSG00000105640	19	17970685	17974962	11	3	74661	-0.00053033	0.50021	RPL18A
ENSG00000197024	7	148823508	148880116	112	9	74505	-0.00092317	0.50037	ZNF398
ENSG00000156103	8	89044237	89340254	467	54	74601	-0.0010317	0.50041	MMP16
ENSG00000269738	9	125148344	125148928	1	1	74644	-0.0011154	0.50045	AL162424.1
ENSG00000058091	7	90095738	90839905	1542	68	74621	-0.0012393	0.50049	CDK14
ENSG00000198128	1	248223984	248224922	8	2	74657	-0.0013793	0.50055	OR2L3
ENSG00000177646	3	128598439	128634910	65	11	74565	-0.0013674	0.50055	ACAD9
ENSG00000176435	14	38723308	38725574	1	1	74675	-0.0014188	0.50057	CLEC14A
ENSG00000100596	14	77972340	78083116	287	33	74529	-0.0014242	0.50057	SPTLC2
ENSG00000110367	11	118620034	118661858	41	8	74609	-0.0015642	0.50062	DDX6
ENSG00000085831	1	51752930	51810788	77	19	74620	-0.0017207	0.50069	TTC39A
ENSG00000213585	5	133307606	133340824	56	11	74632	-0.0019295	0.50077	VDAC1
ENSG00000138767	4	78634541	78740769	110	13	74501	-0.0021145	0.50084	CNOT6L
ENSG00000131730	5	80529104	80562216	52	9	74644	-0.0022754	0.50091	CKMT2
ENSG00000187741	16	89803957	89883065	236	17	74516	-0.0022878	0.50091	FANCA
ENSG00000181927	11	55405834	55406772	1	1	69404	-0.002449	0.50098	OR4P4
ENSG00000206579	8	56014949	56454613	771	61	74612	-0.0024887	0.50099	XKR4
ENSG00000179965	16	30418618	30440920	16	7	74522	-0.002669	0.50106	ZNF771
ENSG00000004142	17	26673659	26684545	6	3	74662	-0.0027478	0.5011	POLDIP2
ENSG00000100425	22	50166931	50221160	97	14	74541	-0.0035926	0.50143	BRD1
ENSG00000077514	11	74204896	74380162	401	29	74641	-0.0040844	0.50163	POLD3
ENSG00000172000	19	2867333	2878515	26	10	74565	-0.0043153	0.50172	ZNF556
ENSG00000128536	7	105517242	105676877	364	68	74627	-0.0043771	0.50175	CDHR3
ENSG00000182035	20	37209838	37217106	8	4	73860	-0.0044278	0.50177	ADIG
ENSG00000065548	2	187350883	187374090	28	5	74668	-0.0044997	0.5018	ZC3H15
ENSG00000162654	1	89646831	89664615	27	6	74659	-0.00476	0.5019	GBP4
ENSG00000129933	19	19431490	19469563	53	8	74613	-0.0048711	0.50194	MAU2
ENSG00000136689	2	113864791	113891593	75	7	74665	-0.0049456	0.50197	IL1RN
ENSG00000105607	19	13001840	13025021	24	6	74449	-0.0052552	0.5021	GCDH
ENSG00000122691	7	19060614	19157295	172	17	74610	-0.0054727	0.50218	TWIST1
ENSG00000103355	16	2833954	2837949	4	1	74666	-0.0054646	0.50218	PRSS33
ENSG00000132388	17	4172554	4269923	88	8	74525	-0.0055999	0.50223	UBE2G1
ENSG00000149212	11	94898704	94965705	65	13	74650	-0.0056285	0.50225	SESN3
ENSG00000122971	12	121163538	121177811	20	3	74320	-0.0056275	0.50225	ACADS
ENSG00000081320	2	196998290	197041227	90	8	74647	-0.0057184	0.50228	STK17B
ENSG00000088320	20	30063096	30072708	14	5	74657	-0.0059775	0.50238	REM1
ENSG00000156127	14	75988768	76013358	46	10	74598	-0.0060596	0.50242	BATF
ENSG00000115590	2	102608306	102645006	89	8	74656	-0.0065011	0.50259	IL1R2
ENSG00000256391	6	166307330	166309725	6	2	74664	-0.0065707	0.50262	SDIM1
ENSG00000107372	9	74966341	74980163	14	4	74663	-0.0065692	0.50262	ZFAND5
ENSG00000110002	11	123986069	124018428	59	13	74530	-0.006584	0.50263	VWA5A
ENSG00000119684	14	75480467	75518235	33	5	74475	-0.0067024	0.50267	MLH3
ENSG00000152760	1	67218142	67244470	51	9	74661	-0.0070104	0.5028	TCTEX1D1
ENSG00000109929	11	121163162	121179403	17	6	74666	-0.0076379	0.50305	SC5D
ENSG00000006607	2	242295658	242434256	234	27	74518	-0.0078755	0.50314	FARP2
ENSG00000186766	10	129535499	129539450	6	1	74674	-0.0079005	0.50315	FOXI2
ENSG00000182257	22	46445358	46450024	10	3	74666	-0.0079028	0.50315	C22orf26
ENSG00000084072	1	40157854	40229586	137	29	74650	-0.0079235	0.50316	PPIE
ENSG00000179921	2	219124219	219128582	5	2	74674	-0.0081476	0.50325	GPBAR1
ENSG00000183729	8	53850991	53853677	6	2	74459	-0.0082669	0.5033	NPBWR1
ENSG00000237896	7	80804824	80828431	65	11	74668	-0.008447	0.50337	AC005008.2
ENSG00000198142	2	110371911	110376563	6	2	74667	-0.0089697	0.50358	SOWAHC
ENSG00000197728	12	56435637	56438116	1	1	74670	-0.0091393	0.50365	RPS26
ENSG00000115457	2	217497551	217529159	39	15	74639	-0.0091929	0.50367	IGFBP2
ENSG00000100028	22	24951471	25005947	66	11	74590	-0.009401	0.50375	SNRPD3
ENSG00000230873	6	17102489	17131603	58	8	74643	-0.0095158	0.5038	STMND1
ENSG00000179933	14	23563974	23569665	11	4	74666	-0.0095898	0.50383	C14orf119
ENSG00000049759	18	55711599	56068772	734	87	74636	-0.0096518	0.50385	NEDD4L
ENSG00000127022	5	179105629	179157926	82	14	74422	-0.0097791	0.5039	CANX
ENSG00000138119	10	95066186	95242074	482	54	74600	-0.010046	0.50401	MYOF
ENSG00000198203	2	108905095	108926371	42	11	74668	-0.010138	0.50404	SULT1C2
ENSG00000184378	3	169484709	169487683	8	2	74662	-0.010424	0.50416	ACTRT3
ENSG00000143416	1	151336778	151345209	12	6	74666	-0.01059	0.50422	SELENBP1
ENSG00000133121	13	33677272	33924767	522	48	74622	-0.010687	0.50426	STARD13
ENSG00000121966	2	136871919	136875735	4	2	74655	-0.010699	0.50427	CXCR4
ENSG00000139324	12	88536073	88593664	60	5	74659	-0.010913	0.50435	TMTC3
ENSG00000120688	13	41635410	41658137	10	6	74645	-0.010915	0.50435	WBP4
ENSG00000105705	19	19386827	19431653	63	9	74571	-0.010899	0.50435	SUGP1
ENSG00000146263	6	97590037	97731093	186	16	74645	-0.011417	0.50455	MMS22L
ENSG00000102531	13	49550048	49783915	191	16	74625	-0.011505	0.50459	FNDC3A
ENSG00000176697	11	27676440	27743605	79	13	74654	-0.011544	0.50461	BDNF
ENSG00000170633	12	121837844	121868389	51	5	74411	-0.011597	0.50463	RNF34
ENSG00000198597	19	30719197	31204445	757	116	74629	-0.011872	0.50474	ZNF536
ENSG00000225119	10	38717074	38736820	43	8	74566	-0.012041	0.5048	LINC00999
ENSG00000162430	1	26126667	26144713	28	3	74638	-0.012071	0.50482	SEPN1
ENSG00000179059	4	188916925	188926204	16	7	74570	-0.012397	0.50495	ZFP42
ENSG00000111799	6	75794042	75915767	125	23	74654	-0.012458	0.50497	COL12A1
ENSG00000170412	17	72420990	72447792	46	14	74575	-0.012687	0.50506	GPRC5C
ENSG00000145016	3	197398264	197476598	95	9	74522	-0.012758	0.50509	KIAA0226
ENSG00000124615	6	39867354	39902290	76	15	74652	-0.01277	0.50509	MOCS1
ENSG00000188659	15	82555151	82577271	38	11	74662	-0.012923	0.50516	FAM154B
ENSG00000157510	5	148651434	148721365	114	28	74577	-0.012973	0.50518	AFAP1L1
ENSG00000179813	13	43355686	43365683	21	4	74610	-0.013309	0.50531	FAM216B
ENSG00000268744	19	12490003	12512088	26	5	74633	-0.013426	0.50536	CTD-3105H18.14
ENSG00000188523	9	135285430	135448704	327	54	74555	-0.013593	0.50542	C9orf171
ENSG00000203710	1	207669492	207813992	154	20	74663	-0.013773	0.50549	CR1
ENSG00000106638	7	72983262	72993121	13	5	74600	-0.013751	0.50549	TBL2
ENSG00000171121	3	178957530	178984790	89	14	74639	-0.014155	0.50565	KCNMB3
ENSG00000099139	9	78505560	78977255	1178	167	74635	-0.014153	0.50565	PCSK5
ENSG00000100221	22	39081548	39097561	17	5	74650	-0.014158	0.50565	JOSD1
ENSG00000178814	8	145106167	145118735	9	2	74615	-0.014486	0.50578	OPLAH
ENSG00000254959	7	30791753	30931696	352	30	74626	-0.014788	0.5059	INMT-FAM188B
ENSG00000147872	9	19108373	19149288	75	17	74594	-0.014874	0.50593	PLIN2
ENSG00000105472	19	51226586	51228974	3	2	74617	-0.015332	0.50612	CLEC11A
ENSG00000123407	12	54348618	54352740	8	3	74667	-0.015381	0.50614	HOXC12
ENSG00000110917	12	121124672	121139667	32	8	74670	-0.015641	0.50624	MLEC
ENSG00000168303	7	40165622	40174258	7	3	74646	-0.015671	0.50625	MPLKIP
ENSG00000166197	10	103911933	103923627	5	2	74665	-0.015864	0.50633	NOLC1
ENSG00000146054	5	180620924	180632293	43	8	74665	-0.016155	0.50644	TRIM7
ENSG00000010539	16	3272325	3286221	8	2	74622	-0.016269	0.50649	ZNF200
ENSG00000145888	5	151202074	151304403	151	11	74576	-0.016375	0.50653	GLRA1
ENSG00000143819	1	225997794	226033260	84	27	74506	-0.01642	0.50655	EPHX1
ENSG00000184845	5	174867042	174871211	5	2	74671	-0.016537	0.5066	DRD1
ENSG00000269067	19	23158270	23185978	50	5	74437	-0.016713	0.50667	ZNF728
ENSG00000165204	9	125562370	125563395	2	1	74670	-0.016884	0.50674	OR1K1
ENSG00000166619	20	36120874	36156333	34	6	74669	-0.017065	0.50681	BLCAP
ENSG00000099617	19	1286153	1301430	16	4	74650	-0.017098	0.50682	EFNA2
ENSG00000163263	1	154171848	154178809	1	1	74668	-0.017199	0.50686	C1orf189
ENSG00000103342	16	11961985	12009939	64	10	74629	-0.017227	0.50687	GSPT1
ENSG00000175485	11	6220376	6221489	3	2	74674	-0.017281	0.50689	OR52W1
ENSG00000189332	11	18230685	18236109	3	2	74663	-0.017264	0.50689	RP11-113D6.10
ENSG00000173812	17	39845137	39848920	1	1	74666	-0.017307	0.5069	EIF1
ENSG00000186354	9	91605778	91611055	8	5	74638	-0.017319	0.50691	C9orf47
ENSG00000152822	6	146348782	146758734	553	40	74635	-0.017356	0.50692	GRM1
ENSG00000204577	19	54720147	54746602	38	7	74339	-0.017502	0.50698	LILRB3
ENSG00000244482	19	54720737	54746649	38	7	74339	-0.017502	0.50698	LILRA6
ENSG00000198900	20	39657458	39753127	104	21	74632	-0.017557	0.507	TOP1
ENSG00000138050	2	39963200	40006407	74	9	74667	-0.017586	0.50702	THUMPD2
ENSG00000234444	7	63767837	63815238	142	19	74611	-0.017619	0.50703	ZNF736
ENSG00000181355	6	9596343	10211841	1199	92	74616	-0.017791	0.5071	OFCC1
ENSG00000198105	10	38091751	38147034	109	11	74654	-0.017789	0.5071	ZNF248
ENSG00000156671	10	76859344	76941881	110	15	74445	-0.017879	0.50713	SAMD8
ENSG00000174697	7	127881337	127897681	29	9	74666	-0.018111	0.50722	LEP
ENSG00000104881	19	45882892	45909607	37	11	74492	-0.018189	0.50726	PPP1R13L
ENSG00000100523	14	53510686	53620000	130	12	74664	-0.018497	0.50738	DDHD1
ENSG00000177613	10	53455247	53459355	7	2	74500	-0.018567	0.50741	CSTF2T
ENSG00000172497	5	80625824	80689998	135	26	74645	-0.01872	0.50747	ACOT12
ENSG00000011258	17	49254786	49337524	112	11	74488	-0.019219	0.50767	MBTD1
ENSG00000068650	13	113344643	113541482	325	43	74646	-0.019383	0.50773	ATP11A
ENSG00000125877	20	3189514	3204516	45	7	74484	-0.019483	0.50777	ITPA
ENSG00000178229	19	57831877	57842144	38	10	74590	-0.019499	0.50778	ZNF543
ENSG00000170949	19	53569859	53606689	128	22	74555	-0.019595	0.50782	ZNF160
ENSG00000126261	19	34919257	34960853	54	11	74515	-0.01977	0.50789	UBA2
ENSG00000118017	3	137842560	137851229	8	3	74657	-0.019994	0.50798	A4GNT
ENSG00000099953	22	24110413	24126503	21	7	74424	-0.020072	0.50801	MMP11
ENSG00000021762	11	3108346	3187969	254	40	74606	-0.020166	0.50804	OSBPL5
ENSG00000186329	3	171561139	171656505	178	22	74618	-0.020188	0.50805	TMEM212
ENSG00000139445	12	109715784	109747025	36	8	74669	-0.02054	0.50819	FOXN4
ENSG00000204478	1	13736907	13747803	2	1	74434	-0.020961	0.50836	PRAMEF20
ENSG00000245017	12	98879322	98897633	35	9	74596	-0.021158	0.50844	RP11-181C3.1
ENSG00000127564	16	3018025	3030540	8	3	74668	-0.021783	0.50869	PKMYT1
ENSG00000171453	6	43477440	43497323	25	7	74580	-0.021808	0.5087	POLR1C
ENSG00000123607	2	166713985	166810353	127	16	74644	-0.022115	0.50882	TTC21B
ENSG00000137055	9	26904081	26947461	86	13	74380	-0.022369	0.50892	PLAA
ENSG00000213417	17	39221369	39222131	1	1	74643	-0.022494	0.50897	KRTAP2-4
ENSG00000152475	19	58878985	58892427	31	6	74493	-0.022496	0.50897	ZNF837
ENSG00000150477	18	34409069	34812135	507	15	74628	-0.022499	0.50898	KIAA1328
ENSG00000260300	16	83941738	83985058	99	18	74465	-0.022538	0.50899	RP11-505K9.4
ENSG00000164144	4	153701089	153839615	199	21	74652	-0.022654	0.50904	ARFIP1
ENSG00000203837	10	118187379	118237469	90	13	74646	-0.022651	0.50904	PNLIPRP3
ENSG00000168612	20	44509866	44513905	5	3	74070	-0.022881	0.50913	ZSWIM1
ENSG00000146416	6	143381633	143661441	368	45	74639	-0.022904	0.50914	AIG1
ENSG00000181939	11	55321783	55322895	6	2	74668	-0.023326	0.5093	OR4C15
ENSG00000158545	16	88636789	88698374	120	25	74585	-0.023394	0.50933	ZC3H18
ENSG00000115685	2	242088991	242123067	55	9	74515	-0.023427	0.50934	PPP1R7
ENSG00000167755	19	51461887	51472929	15	6	74533	-0.023467	0.50936	KLK6
ENSG00000152133	2	37311594	37326387	25	5	74651	-0.023802	0.50949	GPATCH11
ENSG00000013364	16	29831715	29859355	21	3	74499	-0.023801	0.50949	MVP
ENSG00000165810	5	180467225	180488523	47	8	74632	-0.023922	0.50954	BTNL9
ENSG00000171824	1	11126675	11159938	65	4	74577	-0.024209	0.50966	EXOSC10
ENSG00000170892	19	54693789	54697585	4	1	74651	-0.024618	0.50982	TSEN34
ENSG00000140543	15	89054790	89089906	66	9	74617	-0.024656	0.50984	DET1
ENSG00000147475	8	37594117	37616619	9	5	74667	-0.024845	0.50991	ERLIN2
ENSG00000170099	14	94770585	94789731	43	10	74671	-0.025007	0.50998	SERPINA6
ENSG00000160182	21	43782391	43786703	9	4	74659	-0.025029	0.50998	TFF1
ENSG00000103365	16	23474863	23533316	74	10	74604	-0.025105	0.51001	GGA2
ENSG00000197498	6	111303218	111349466	165	13	74575	-0.025184	0.51005	RPF2
ENSG00000167604	19	36378555	36393205	17	4	74566	-0.025501	0.51017	NFKBID
ENSG00000136997	8	128747680	128753674	9	5	74670	-0.025721	0.51026	MYC
ENSG00000125788	20	123010	126392	5	2	74292	-0.025834	0.5103	DEFB126
ENSG00000187912	19	14693896	14721969	69	13	74358	-0.025849	0.51031	CLEC17A
ENSG00000159674	4	1160720	1202750	57	17	74657	-0.025878	0.51032	SPON2
ENSG00000116212	1	54411750	54433841	25	7	74649	-0.025914	0.51034	LRRC42
ENSG00000186318	11	117156402	117186975	39	12	74610	-0.025931	0.51034	BACE1
ENSG00000185442	15	93160673	93353114	490	45	74579	-0.025982	0.51036	FAM174B
ENSG00000120899	8	27168999	27316903	252	16	74664	-0.026001	0.51037	PTK2B
ENSG00000154027	1	77747736	78025651	691	66	74600	-0.026615	0.51062	AK5
ENSG00000183850	19	23258012	23330021	101	12	74579	-0.026658	0.51063	ZNF730
ENSG00000143340	1	179712298	179785333	171	27	74653	-0.026759	0.51067	FAM163A
ENSG00000232013	3	145782358	145784156	2	1	74656	-0.02696	0.51075	AC107021.1
ENSG00000103494	16	53631595	53737850	174	20	74553	-0.026961	0.51075	RPGRIP1L
ENSG00000157764	7	140419127	140624564	231	14	74568	-0.026965	0.51076	BRAF
ENSG00000163558	3	169940153	170023769	198	10	74513	-0.027213	0.51085	PRKCI
ENSG00000162972	2	200820040	200873263	70	13	74657	-0.027298	0.51089	C2orf47
ENSG00000112539	6	165693153	165723096	45	7	74657	-0.027349	0.51091	C6orf118
ENSG00000183578	15	51348795	51397473	73	11	74653	-0.027357	0.51091	TNFAIP8L3
ENSG00000268953	19	31640362	31640757	1	1	74675	-0.027381	0.51092	AC020952.1
ENSG00000138092	2	25016005	25045245	66	12	74645	-0.027504	0.51097	CENPO
ENSG00000147592	8	71547553	71581409	76	11	74623	-0.027572	0.511	LACTB2
ENSG00000116729	1	68564142	68698803	327	56	74634	-0.027697	0.51105	WLS
ENSG00000109047	17	9799637	9808938	33	5	74388	-0.028019	0.51118	RCVRN
ENSG00000170631	8	146155744	146176274	33	7	74389	-0.028136	0.51122	ZNF16
ENSG00000170915	6	52226219	52272575	117	27	74571	-0.028159	0.51123	PAQR8
ENSG00000116544	1	35331037	35395186	68	23	74641	-0.028211	0.51125	DLGAP3
ENSG00000139832	13	111175417	111214080	126	19	74592	-0.028488	0.51136	RAB20
ENSG00000112936	5	40909354	40983041	188	22	74523	-0.028824	0.5115	C7
ENSG00000150045	12	9980077	9997606	27	5	74668	-0.028949	0.51155	KLRF1
ENSG00000115307	2	74753772	74757066	1	1	74674	-0.028978	0.51156	AUP1
ENSG00000187775	17	76419778	76573476	479	76	74539	-0.029017	0.51157	DNAH17
ENSG00000154274	4	37455563	37625117	488	64	74632	-0.029341	0.5117	C4orf19
ENSG00000123178	13	50486842	50510626	33	8	74492	-0.029626	0.51182	SPRYD7
ENSG00000165730	10	70587298	70655188	136	23	74526	-0.029654	0.51183	STOX1
ENSG00000143320	1	156669398	156675608	9	5	74660	-0.029764	0.51187	CRABP2
ENSG00000187492	3	49828165	49837268	12	5	74513	-0.029756	0.51187	CDHR4
ENSG00000101132	20	52824386	52844591	35	8	74648	-0.029882	0.51192	PFDN4
ENSG00000125246	13	100258919	100549387	533	69	74585	-0.030081	0.512	CLYBL
ENSG00000258643	14	23776044	23794578	23	8	74655	-0.030205	0.51205	BCL2L2-PABPN1
ENSG00000169087	3	122458846	122512671	115	15	74544	-0.030327	0.5121	HSPBAP1
ENSG00000006831	12	1797740	1897844	181	19	74629	-0.030461	0.51215	ADIPOR2
ENSG00000168661	19	35417807	35436074	53	4	74631	-0.030701	0.51225	ZNF30
ENSG00000162511	1	31205316	31230667	52	17	74643	-0.030735	0.51226	LAPTM5
ENSG00000144655	3	39183346	39196053	17	5	74669	-0.030864	0.51231	CSRNP1
ENSG00000148834	10	105995114	106027217	42	10	74669	-0.031035	0.51238	GSTO1
ENSG00000204347	17	72352555	72358085	11	3	74509	-0.0311	0.51241	BTBD17
ENSG00000203546	14	31803518	31926647	154	16	74606	-0.031523	0.51257	RP11-176H8.1
ENSG00000033170	14	65877310	66210839	523	27	74595	-0.031651	0.51263	FUT8
ENSG00000105058	19	16296191	16302857	8	3	74176	-0.032077	0.51279	FAM32A
ENSG00000182054	15	90626277	90645736	31	8	74639	-0.032452	0.51294	IDH2
ENSG00000003249	16	90071273	90086536	35	11	74657	-0.03302	0.51317	DBNDD1
ENSG00000172409	11	57416465	57429340	9	2	74519	-0.033043	0.51318	CLP1
ENSG00000143093	1	110574199	110617263	38	6	74653	-0.033093	0.5132	STRIP1
ENSG00000070814	5	149737202	149779871	52	12	74560	-0.033119	0.51321	TCOF1
ENSG00000000938	1	27938575	27961788	29	7	74634	-0.03315	0.51322	FGR
ENSG00000184743	11	63391559	63439393	40	6	74631	-0.033242	0.51326	ATL3
ENSG00000103121	16	81009698	81053875	125	7	74656	-0.033292	0.51328	CMC2
ENSG00000131378	3	16355081	16555533	441	58	74618	-0.033419	0.51333	RFTN1
ENSG00000108523	17	4843303	4848517	7	3	74670	-0.033606	0.5134	RNF167
ENSG00000072571	5	162887209	162918947	52	9	74658	-0.033649	0.51342	HMMR
ENSG00000196839	20	43248163	43280874	54	18	74661	-0.0338	0.51348	ADA
ENSG00000145348	4	106962756	107242652	407	18	74553	-0.033811	0.51349	TBCK
ENSG00000164049	3	48413709	48442666	36	2	74642	-0.033873	0.51351	FBXW12
ENSG00000159398	16	55880066	55989943	209	31	74638	-0.034052	0.51358	CES5A
ENSG00000099219	9	5765076	5833117	91	13	74592	-0.034157	0.51362	ERMP1
ENSG00000103266	16	730224	732870	1	1	74675	-0.034513	0.51377	STUB1
ENSG00000133872	8	29920528	29940723	25	6	74389	-0.034596	0.5138	TMEM66
ENSG00000137628	4	169137444	169239958	211	18	74635	-0.034872	0.51391	DDX60
ENSG00000104870	19	50010073	50029590	35	7	74050	-0.034983	0.51395	FCGRT
ENSG00000243335	7	66093868	66276446	385	19	74548	-0.035118	0.51401	KCTD7
ENSG00000073169	22	50639408	50656045	33	9	74657	-0.03531	0.51408	SELO
ENSG00000254636	10	124214169	124216868	11	3	74341	-0.035315	0.51409	ARMS2
ENSG00000100191	22	32614465	32651328	92	20	74650	-0.035439	0.51414	SLC5A4
ENSG00000101115	20	50400581	50419059	51	12	74576	-0.035592	0.5142	SALL4
ENSG00000179837	3	51428731	51435330	4	2	74670	-0.035766	0.51427	RBM15B
ENSG00000085840	1	52838501	52870131	24	5	74441	-0.035883	0.51431	ORC1
ENSG00000162302	11	64126620	64139687	22	3	74620	-0.035929	0.51433	RPS6KA4
ENSG00000176555	11	48327775	48328704	2	1	74550	-0.03602	0.51437	OR4S1
ENSG00000008283	17	61509665	61523739	13	5	74047	-0.03612	0.51441	CYB561
ENSG00000248383	5	140306302	140391929	156	16	74613	-0.036265	0.51446	PCDHAC1
ENSG00000123096	12	26274924	26452223	398	52	74601	-0.036749	0.51466	SSPN
ENSG00000169214	1	247875045	247876105	5	2	74674	-0.036857	0.5147	OR6F1
ENSG00000085063	11	33719807	33757991	89	20	74610	-0.0373	0.51488	CD59
ENSG00000132639	20	10199478	10288066	152	29	74638	-0.037338	0.51489	SNAP25
ENSG00000156011	8	18384811	18942240	1622	141	74606	-0.037383	0.51491	PSD3
ENSG00000121578	3	118930579	118959950	86	15	74626	-0.037419	0.51492	B4GALT4
ENSG00000113580	5	142657496	142815077	161	22	74620	-0.037539	0.51497	NR3C1
ENSG00000113916	3	187439165	187463515	51	11	74654	-0.037593	0.51499	BCL6
ENSG00000161920	17	4634723	4636905	3	2	74659	-0.03758	0.51499	MED11
ENSG00000164822	8	6782215	6783598	2	1	74672	-0.03771	0.51504	DEFA6
ENSG00000169857	15	34158428	34331377	446	39	74625	-0.037873	0.51511	AVEN
ENSG00000004660	17	3763609	3798185	80	24	74647	-0.037927	0.51513	CAMKK1
ENSG00000178209	8	144989321	145050902	88	8	74615	-0.03798	0.51515	PLEC
ENSG00000135801	1	229728858	229761794	54	9	74647	-0.038134	0.51521	TAF5L
ENSG00000124171	20	49348081	49373332	42	11	74652	-0.038437	0.51533	PARD6B
ENSG00000130348	6	107077453	107116292	93	15	74534	-0.038454	0.51534	QRSL1
ENSG00000240694	8	26362202	26371608	11	4	74460	-0.038452	0.51534	PNMA2
ENSG00000116906	1	231376953	231413719	64	8	74653	-0.038708	0.51544	GNPAT
ENSG00000162931	1	228595641	228604562	8	3	74571	-0.038734	0.51545	TRIM17
ENSG00000170236	15	50792759	50838905	113	15	74407	-0.038796	0.51547	USP50
ENSG00000105398	19	48373723	48389654	31	6	74416	-0.038808	0.51548	SULT2A1
ENSG00000129270	17	34083268	34122711	60	9	74575	-0.038848	0.51549	MMP28
ENSG00000100711	14	104182067	104200005	21	7	74638	-0.039352	0.5157	ZFYVE21
ENSG00000092439	15	50844670	50979012	275	16	74536	-0.039501	0.51575	TRPM7
ENSG00000125879	20	16729003	16750707	90	19	74666	-0.039545	0.51577	OTOR
ENSG00000155087	8	103563800	103573245	28	4	74618	-0.039586	0.51579	ODF1
ENSG00000151414	1	198126093	198291550	365	21	74641	-0.039745	0.51585	NEK7
ENSG00000124767	6	38643701	38670917	47	10	74526	-0.039791	0.51587	GLO1
ENSG00000164077	3	49946302	49967606	19	6	74606	-0.040193	0.51603	MON1A
ENSG00000100504	14	51324609	51411454	208	28	74642	-0.040269	0.51606	PYGL
ENSG00000166821	15	90220995	90234014	20	6	74404	-0.040263	0.51606	PEX11A
ENSG00000091972	3	112051194	112081659	68	12	74667	-0.040283	0.51607	CD200
ENSG00000185437	21	40817781	40887433	180	19	74581	-0.040524	0.51616	SH3BGR
ENSG00000067369	15	43699407	43802926	131	10	74550	-0.040558	0.51618	TP53BP1
ENSG00000175073	8	67540722	67579452	37	5	74416	-0.040775	0.51626	VCPIP1
ENSG00000138279	10	75134859	75173834	58	4	74500	-0.040767	0.51626	ANXA7
ENSG00000080224	3	96533425	97471304	836	62	74631	-0.040864	0.5163	EPHA6
ENSG00000083535	13	73356197	73590591	418	28	74614	-0.040962	0.51634	PIBF1
ENSG00000084073	1	40723779	40759856	31	9	74582	-0.041213	0.51644	ZMPSTE24
ENSG00000141750	17	37366789	37382125	17	6	74636	-0.041437	0.51653	STAC2
ENSG00000071994	6	170884383	170893780	21	6	74656	-0.041554	0.51657	PDCD2
ENSG00000119242	12	124403207	124457378	85	7	74663	-0.041574	0.51658	CCDC92
ENSG00000150722	2	182818968	182996125	267	33	74608	-0.041903	0.51671	PPP1R1C
ENSG00000141971	19	17516531	17544533	59	10	74572	-0.041895	0.51671	MVB12A
ENSG00000162383	1	53552855	53608289	167	32	74196	-0.04204	0.51677	SLC1A7
ENSG00000119523	9	101978708	101984238	5	3	74667	-0.042293	0.51687	ALG2
ENSG00000099203	19	10943114	10946994	3	2	74667	-0.042358	0.51689	TMED1
ENSG00000267228	18	44661027	44702652	92	10	74603	-0.042493	0.51695	IER3IP1
ENSG00000160505	19	56347944	56393220	125	30	74606	-0.042785	0.51706	NLRP4
ENSG00000168538	4	184580420	184634745	134	16	74554	-0.042826	0.51708	TRAPPC11
ENSG00000127083	9	95176527	95186743	14	6	74514	-0.043338	0.51728	OMD
ENSG00000173715	11	66511922	66610987	59	14	74597	-0.043364	0.51729	C11orf80
ENSG00000198719	6	170591294	170599561	9	4	74672	-0.043433	0.51732	DLL1
ENSG00000084731	2	26149471	26205618	119	23	74509	-0.043565	0.51737	KIF3C
ENSG00000165553	14	77731826	77737655	6	4	74329	-0.04358	0.51738	NGB
ENSG00000139610	12	51722227	51740463	31	6	74626	-0.043738	0.51744	CELA1
ENSG00000130513	19	18485541	18499986	34	8	74470	-0.043833	0.51748	GDF15
ENSG00000156467	8	97238148	97247862	14	2	74670	-0.044019	0.51756	UQCRB
ENSG00000189060	22	38201114	38203442	3	1	74674	-0.044206	0.51763	H1F0
ENSG00000198000	9	95059640	95087918	44	8	74641	-0.044524	0.51776	NOL8
ENSG00000197110	19	39734246	39735646	4	2	74372	-0.044617	0.51779	IFNL3
ENSG00000132182	3	13357737	13461809	232	19	74623	-0.044689	0.51782	NUP210
ENSG00000111605	12	69633317	69668138	41	8	74605	-0.044678	0.51782	CPSF6
ENSG00000170634	2	54197975	54532437	578	38	74614	-0.045166	0.51801	ACYP2
ENSG00000087128	4	69313167	69363322	141	13	74568	-0.0452	0.51803	TMPRSS11E
ENSG00000170486	12	52979373	52995322	52	9	74668	-0.045513	0.51815	KRT72
ENSG00000111530	12	67663061	67713731	103	12	74664	-0.045604	0.51819	CAND1
ENSG00000138650	4	134070470	134129356	81	19	74649	-0.045804	0.51827	PCDH10
ENSG00000131398	19	50815194	50836772	39	13	74542	-0.045924	0.51831	KCNC3
ENSG00000149782	11	64018995	64036622	21	8	74671	-0.046447	0.51852	PLCB3
ENSG00000198400	1	156785432	156851642	102	21	74641	-0.046694	0.51862	NTRK1
ENSG00000049323	2	33172039	33624576	1247	79	74595	-0.046915	0.51871	LTBP1
ENSG00000125820	20	21491648	21494664	1	1	74640	-0.047074	0.51877	NKX2-2
ENSG00000152601	3	151961617	152183569	241	24	74625	-0.047168	0.51881	MBNL1
ENSG00000171720	5	141000443	141016437	20	7	74253	-0.047379	0.51889	HDAC3
ENSG00000164707	7	135365985	135414006	103	16	74570	-0.047606	0.51899	SLC13A4
ENSG00000253548	3	191178952	191179245	1	1	74673	-0.047639	0.519	PYDC2
ENSG00000167216	18	44497455	44627658	203	22	74587	-0.047713	0.51903	KATNAL2
ENSG00000196935	12	64238073	64541613	432	67	74606	-0.047938	0.51912	SRGAP1
ENSG00000138660	4	113152893	113191203	42	8	74641	-0.047962	0.51913	AP1AR
ENSG00000138385	2	170648443	170668574	39	10	74648	-0.048226	0.51923	SSB
ENSG00000103043	16	70721342	70835064	158	28	74629	-0.048442	0.51932	VAC14
ENSG00000112659	6	43149913	43192325	61	12	74629	-0.04846	0.51933	CUL9
ENSG00000185149	4	156129781	156138230	8	3	74231	-0.048692	0.51942	NPY2R
ENSG00000204316	17	73894724	73905899	13	5	74654	-0.048875	0.51949	MRPL38
ENSG00000269783	10	99627889	99631294	6	2	74057	-0.048942	0.51952	GOLGA7B
ENSG00000136010	12	105413568	105478355	176	23	74568	-0.048992	0.51954	ALDH1L2
ENSG00000140043	14	74318547	74353530	95	8	74563	-0.049017	0.51955	PTGR2
ENSG00000107951	10	30598730	30663377	133	17	74582	-0.049281	0.51965	MTPAP
ENSG00000115257	19	1481427	1490751	18	6	74480	-0.049313	0.51967	PCSK4
ENSG00000165732	10	70715884	70744829	38	12	74430	-0.049818	0.51987	DDX21
ENSG00000241258	7	65579591	65619555	79	10	74522	-0.049886	0.51989	CRCP
ENSG00000124227	20	56793551	56803709	16	5	74672	-0.049905	0.5199	ANKRD60
ENSG00000138606	15	45459412	45493373	33	8	74557	-0.049974	0.51993	SHF
ENSG00000167705	17	1549444	1553371	3	2	74661	-0.050088	0.51997	RILP
ENSG00000137880	15	41056218	41059906	3	2	74670	-0.050155	0.52	GCHFR
ENSG00000244165	19	10222214	10226048	7	3	74659	-0.050239	0.52003	P2RY11
ENSG00000157036	3	38537618	38583652	74	10	74666	-0.050575	0.52017	EXOG
ENSG00000085491	1	108676658	108743471	165	17	74482	-0.050604	0.52018	SLC25A24
ENSG00000268730	15	99859300	99859828	1	1	74598	-0.050648	0.5202	AC022819.2
ENSG00000111452	12	131438452	131626014	541	53	74626	-0.050671	0.52021	GPR133
ENSG00000171202	11	85359011	85367591	13	3	74649	-0.05072	0.52023	TMEM126A
ENSG00000138115	10	96796530	96829254	100	13	74550	-0.050818	0.52026	CYP2C8
ENSG00000164073	4	128838960	128887150	44	8	74394	-0.051227	0.52043	MFSD8
ENSG00000169245	4	76942273	76944650	5	1	74672	-0.051384	0.52049	CXCL10
ENSG00000119138	9	72999503	73029540	33	12	74339	-0.051412	0.5205	KLF9
ENSG00000155329	5	132332677	132362296	53	4	74344	-0.051476	0.52053	ZCCHC10
ENSG00000166831	15	65032091	65067786	50	10	74535	-0.051661	0.5206	RBPMS2
ENSG00000221954	11	50003009	50004071	1	1	74673	-0.051823	0.52067	OR4C12
ENSG00000144229	2	137523115	138435287	2087	95	74621	-0.051903	0.5207	THSD7B
ENSG00000226742	18	77724561	77730822	10	4	74450	-0.051911	0.5207	HSBP1L1
ENSG00000142534	19	49999622	50002946	4	1	74639	-0.051989	0.52073	RPS11
ENSG00000143479	1	206808881	206857764	74	13	74583	-0.052068	0.52076	DYRK3
ENSG00000108506	17	59942731	60005377	59	11	74489	-0.052185	0.52081	INTS2
ENSG00000257950	17	3566357	3599488	47	11	74606	-0.052247	0.52083	P2RX5-TAX1BP3
ENSG00000183463	13	28551851	28562791	13	3	74654	-0.052301	0.52086	URAD
ENSG00000128310	22	38219389	38221502	3	1	74654	-0.052708	0.52102	GALR3
ENSG00000100138	22	42069934	42086508	21	3	74657	-0.052728	0.52103	NHP2L1
ENSG00000106686	9	4553386	4666674	271	33	74567	-0.052768	0.52104	SPATA6L
ENSG00000104848	19	49570675	49576198	9	3	74609	-0.052759	0.52104	KCNA7
ENSG00000165895	11	100558384	100862668	858	53	74609	-0.053092	0.52117	ARHGAP42
ENSG00000100151	22	38452318	38471708	24	6	74643	-0.053373	0.52128	PICK1
ENSG00000167207	16	50727514	50766988	42	8	74669	-0.053396	0.52129	NOD2
ENSG00000159256	21	37692487	37758446	124	10	74505	-0.053415	0.5213	MORC3
ENSG00000125968	20	30193086	30194318	2	1	74652	-0.053592	0.52137	ID1
ENSG00000099942	22	21271714	21308037	57	7	74555	-0.053816	0.52146	CRKL
ENSG00000087076	19	49316274	49339935	43	10	74214	-0.053879	0.52148	HSD17B14
ENSG00000070010	22	19437433	19466738	36	7	74485	-0.053857	0.52148	UFD1L
ENSG00000189058	3	195295573	195311076	43	12	74636	-0.053926	0.5215	APOD
ENSG00000134760	18	28898052	28936992	106	8	74606	-0.053983	0.52153	DSG1
ENSG00000135437	12	56114151	56118489	5	2	74661	-0.054053	0.52155	RDH5
ENSG00000204021	10	90484301	90512543	102	8	74571	-0.054058	0.52156	LIPK
ENSG00000213380	16	69354043	69373570	26	6	74634	-0.054079	0.52156	COG8
ENSG00000119787	2	38522022	38604427	98	13	74587	-0.054169	0.5216	ATL2
ENSG00000159335	12	6874682	6880116	7	2	74669	-0.05421	0.52162	PTMS
ENSG00000123144	19	12841454	12845589	1	1	74644	-0.054265	0.52164	C19orf43
ENSG00000183273	12	119772517	119978852	350	51	74608	-0.054644	0.52179	CCDC60
ENSG00000197084	1	152777311	152779107	10	3	74669	-0.054755	0.52183	LCE1C
ENSG00000003056	12	9092959	9102551	16	6	74672	-0.054924	0.5219	M6PR
ENSG00000205832	16	4606491	4650715	46	9	74403	-0.055091	0.52197	C16orf96
ENSG00000161860	19	13009600	13030090	25	7	74289	-0.055164	0.522	SYCE2
ENSG00000105669	19	19010323	19030206	28	8	74639	-0.055306	0.52205	COPE
ENSG00000183653	21	30968360	31003067	65	13	74564	-0.055723	0.52222	GRIK1-AS2
ENSG00000113249	5	156456424	156486130	90	14	74501	-0.055791	0.52225	HAVCR1
ENSG00000134812	11	59596741	59612974	10	2	74662	-0.055805	0.52225	GIF
ENSG00000118965	2	20110021	20189892	135	18	74606	-0.055913	0.52229	WDR35
ENSG00000154165	3	98250743	98251960	1	1	74670	-0.056007	0.52233	GPR15
ENSG00000166159	12	1929433	1945918	39	12	74668	-0.056085	0.52236	LRTM2
ENSG00000125046	3	8661086	8786726	328	79	74642	-0.056214	0.52241	SSUH2
ENSG00000132000	19	14042000	14064204	20	9	73987	-0.056226	0.52242	PODNL1
ENSG00000138161	10	124591665	124639146	40	14	74668	-0.056515	0.52253	CUZD1
ENSG00000082556	8	54138284	54164257	94	11	74662	-0.056694	0.52261	OPRK1
ENSG00000169692	9	139567595	139581875	25	8	74671	-0.057014	0.52273	AGPAT2
ENSG00000093010	22	19929130	19957498	79	17	74465	-0.057155	0.52279	COMT
ENSG00000104880	19	7459999	7537363	230	18	74495	-0.057213	0.52281	ARHGEF18
ENSG00000159714	16	67428322	67450736	24	6	74608	-0.057336	0.52286	ZDHHC1
ENSG00000137221	6	43445261	43474294	36	5	74604	-0.057377	0.52288	TJAP1
ENSG00000242259	22	19338891	19435755	142	15	74596	-0.057407	0.52289	C22orf39
ENSG00000116691	1	12079523	12092102	13	4	74609	-0.057559	0.52295	MIIP
ENSG00000119328	9	111696461	111713024	30	7	74624	-0.057609	0.52297	FAM206A
ENSG00000134548	12	21679241	21690311	20	4	74663	-0.057768	0.52303	C12orf39
ENSG00000143228	1	163236366	163325554	284	25	74627	-0.057846	0.52306	NUF2
ENSG00000148700	10	111756126	111895323	132	20	74646	-0.057972	0.52311	ADD3
ENSG00000215187	9	35561828	35563896	2	1	73879	-0.058431	0.5233	FAM166B
ENSG00000178691	17	30264037	30328064	90	6	74476	-0.058537	0.52334	SUZ12
ENSG00000213523	5	139916925	139937895	16	6	74655	-0.058669	0.52339	SRA1
ENSG00000157322	16	69984810	69998141	4	2	74561	-0.058674	0.52339	CLEC18A
ENSG00000165156	8	124260696	124287781	7	3	74651	-0.058959	0.52351	ZHX1
ENSG00000142484	17	4675179	4686506	23	7	74593	-0.0591	0.52356	TM4SF5
ENSG00000056050	4	170650616	170679104	42	9	74666	-0.059111	0.52357	C4orf27
ENSG00000186517	1	161016736	161039760	23	7	74312	-0.059197	0.5236	ARHGAP30
ENSG00000138435	2	175612320	175629200	25	5	74641	-0.059405	0.52369	CHRNA1
ENSG00000125998	20	33873534	33880204	5	2	74312	-0.059468	0.52371	FAM83C
ENSG00000154358	1	228395831	228566577	315	21	74582	-0.059644	0.52378	OBSCN
ENSG00000255974	19	41349443	41356352	21	6	74641	-0.060133	0.52398	CYP2A6
ENSG00000153820	2	228844666	229046361	462	29	74622	-0.060487	0.52412	SPHKAP
ENSG00000205116	1	1361508	1363167	3	2	74557	-0.060796	0.52424	TMEM88B
ENSG00000179195	12	124456392	124499986	56	8	74631	-0.060946	0.5243	ZNF664
ENSG00000103356	16	23533335	23569052	63	9	74562	-0.060964	0.52431	EARS2
ENSG00000019186	20	52769988	52790512	69	15	74620	-0.061001	0.52432	CYP24A1
ENSG00000183775	5	143550396	143865249	356	17	74616	-0.061026	0.52433	KCTD16
ENSG00000160055	1	32680073	32687972	10	4	74646	-0.061063	0.52435	TMEM234
ENSG00000187151	11	101761405	101787253	40	9	74664	-0.061227	0.52441	ANGPTL5
ENSG00000156510	10	70980059	71027315	117	25	74582	-0.061289	0.52444	HKDC1
ENSG00000091010	5	145718587	145720083	1	1	74668	-0.061396	0.52448	POU4F3
ENSG00000143536	1	152381719	152386739	5	1	74667	-0.061497	0.52452	CRNN
ENSG00000010219	12	4671370	4723325	104	20	74627	-0.061592	0.52456	DYRK4
ENSG00000258869	14	98215601	98230326	35	8	74670	-0.061757	0.52462	RP11-204N11.1
ENSG00000255408	5	140180783	140391929	306	19	74567	-0.062391	0.52487	PCDHA3
ENSG00000143552	1	153965161	154127592	152	15	74461	-0.062464	0.5249	NUP210L
ENSG00000116183	1	176432307	176814735	546	34	74642	-0.062764	0.52502	PAPPA2
ENSG00000206527	3	123209667	123304032	187	17	74615	-0.062774	0.52503	PTPLB
ENSG00000152208	4	93225550	94695707	2431	114	74617	-0.062787	0.52503	GRID2
ENSG00000167080	17	47209822	47247351	69	18	74589	-0.062787	0.52503	B4GALNT2
ENSG00000100403	22	41697526	41756151	60	9	74563	-0.062936	0.52509	ZC3H7B
ENSG00000014919	10	101471601	101491857	20	4	74668	-0.062977	0.52511	COX15
ENSG00000162174	11	62104920	62160882	74	10	74658	-0.062987	0.52511	ASRGL1
ENSG00000159063	11	77811982	77850706	154	9	74521	-0.063031	0.52513	ALG8
ENSG00000148965	11	18252896	18258440	9	4	73988	-0.063195	0.52519	SAA4
ENSG00000101052	20	42219571	42275936	81	9	74603	-0.063174	0.52519	IFT52
ENSG00000196867	19	57050317	57068169	37	9	74621	-0.06337	0.52526	ZFP28
ENSG00000133110	13	38136720	38172981	62	11	74571	-0.063599	0.52536	POSTN
ENSG00000121481	1	185014496	185071740	37	12	74608	-0.063848	0.52545	RNF2
ENSG00000188389	2	242792033	242801060	13	4	74671	-0.064025	0.52552	PDCD1
ENSG00000179639	1	159259504	159278014	36	7	74656	-0.064148	0.52557	FCER1A
ENSG00000143776	1	227177566	227506175	1038	21	74584	-0.064238	0.52561	CDC42BPA
ENSG00000120279	6	153019030	153045702	64	8	74611	-0.064491	0.52571	MYCT1
ENSG00000101074	20	42965626	42979875	34	5	74381	-0.064581	0.52575	R3HDML
ENSG00000134186	1	109234945	109244425	5	3	74634	-0.064665	0.52578	PRPF38B
ENSG00000116039	2	71163012	71192536	64	18	74473	-0.064766	0.52582	ATP6V1B1
ENSG00000223547	19	12175514	12192380	31	4	74132	-0.064961	0.5259	ZNF844
ENSG00000254737	11	123886282	123887217	4	1	74672	-0.065068	0.52594	OR10G4
ENSG00000120057	10	99526508	99531709	5	2	74652	-0.065277	0.52602	SFRP5
ENSG00000213024	19	50410082	50433020	39	9	74404	-0.065442	0.52609	NUP62
ENSG00000184897	3	129033615	129035120	1	1	74637	-0.065543	0.52613	H1FX
ENSG00000204370	11	111957497	111990353	42	7	74566	-0.065537	0.52613	SDHD
ENSG00000163781	3	133317019	133380737	127	15	74571	-0.065783	0.52622	TOPBP1
ENSG00000179603	7	126078652	126893348	1441	60	74628	-0.065825	0.52624	GRM8
ENSG00000161940	17	6926339	6933609	3	1	74640	-0.065865	0.52626	BCL6B
ENSG00000112977	5	10679342	10761384	189	17	74617	-0.065887	0.52627	DAP
ENSG00000162493	1	13909960	13944452	66	19	74558	-0.065979	0.5263	PDPN
ENSG00000160299	21	47744036	47865682	303	25	74532	-0.066382	0.52646	PCNT
ENSG00000134438	18	56934267	56941318	11	3	74667	-0.066569	0.52654	RAX
ENSG00000176153	14	65405870	65409531	9	3	74671	-0.066869	0.52666	GPX2
ENSG00000176454	15	34651106	34659479	10	5	74668	-0.066878	0.52666	LPCAT4
ENSG00000183090	4	144498455	144621828	188	19	74665	-0.066931	0.52668	FREM3
ENSG00000174343	4	40337346	40357234	73	8	74648	-0.067223	0.5268	CHRNA9
ENSG00000111696	12	104164231	104234975	227	20	74598	-0.06754	0.52692	NT5DC3
ENSG00000163046	2	132905164	133015542	136	26	74494	-0.067868	0.52705	ANKRD30BL
ENSG00000133460	22	24198890	24228496	63	14	74501	-0.068129	0.52716	SLC2A11
ENSG00000124733	6	42979832	42981706	3	2	74668	-0.068469	0.52729	MEA1
ENSG00000169136	19	50431959	50437192	14	5	74465	-0.068703	0.52739	ATF5
ENSG00000197273	1	42628362	42630389	5	3	74672	-0.06875	0.52741	GUCA2A
ENSG00000075407	10	38383264	38414472	78	6	74579	-0.069023	0.52751	ZNF37A
ENSG00000124067	16	67977377	68003504	17	6	74653	-0.069094	0.52754	SLC12A4
ENSG00000110492	11	46402306	46405375	2	1	74557	-0.06921	0.52759	MDK
ENSG00000099822	19	589893	617159	90	25	74569	-0.069616	0.52775	HCN2
ENSG00000036448	8	1993155	2113475	504	53	74609	-0.069716	0.52779	MYOM2
ENSG00000164329	5	78907943	78982471	134	8	74568	-0.069958	0.52789	PAPD4
ENSG00000104213	8	17433942	17501580	242	40	74617	-0.069958	0.52789	PDGFRL
ENSG00000116213	1	3547331	3569325	28	8	74412	-0.070073	0.52793	WRAP73
ENSG00000142731	4	128802016	128820350	19	6	74417	-0.070183	0.52798	PLK4
ENSG00000131781	1	146646930	146714700	259	17	74615	-0.070223	0.52799	FMO5
ENSG00000163069	4	52886872	52904648	17	4	74669	-0.070544	0.52812	SGCB
ENSG00000092067	14	23586513	23588825	4	2	74483	-0.070654	0.52816	CEBPE
ENSG00000087111	17	26880401	26898890	10	4	74543	-0.071213	0.52839	PIGS
ENSG00000154065	18	21178890	21242849	59	17	74638	-0.071269	0.52841	ANKRD29
ENSG00000115041	2	95963052	96051825	59	8	74664	-0.071304	0.52842	KCNIP3
ENSG00000131435	5	131593364	131609147	25	4	74657	-0.071352	0.52844	PDLIM4
ENSG00000167920	17	38975358	38992522	36	9	74445	-0.071391	0.52846	TMEM99
ENSG00000185774	4	20730239	21950422	2965	172	74615	-0.071546	0.52852	KCNIP4
ENSG00000204977	13	50570024	50594617	25	5	74238	-0.071568	0.52853	TRIM13
ENSG00000155363	1	113215763	113243368	43	9	74637	-0.071916	0.52867	MOV10
ENSG00000106346	7	6144515	6201195	108	17	74642	-0.072037	0.52871	USP42
ENSG00000268179	1	861264	866445	12	3	74663	-0.072063	0.52872	AL645608.1
ENSG00000145839	5	135227935	135231516	3	2	74670	-0.072168	0.52877	IL9
ENSG00000159140	21	34914924	34949812	23	6	74629	-0.072507	0.5289	SON
ENSG00000141551	17	80196899	80231607	15	8	74672	-0.072601	0.52894	CSNK1D
ENSG00000177150	18	13663346	13726662	148	20	74652	-0.072634	0.52895	FAM210A
ENSG00000168398	14	96671016	96710666	85	20	74624	-0.072685	0.52897	BDKRB2
ENSG00000120253	6	150045451	150070801	30	3	74472	-0.073012	0.5291	NUP43
ENSG00000110066	11	67922330	67981295	60	10	74615	-0.073024	0.52911	SUV420H1
ENSG00000244537	17	39333698	39334460	2	1	74673	-0.073112	0.52914	KRTAP4-2
ENSG00000205496	11	4976002	4976943	1	1	73299	-0.073136	0.52915	OR51A2
ENSG00000144407	2	209224438	209719227	874	57	74603	-0.073219	0.52918	PTH2R
ENSG00000186792	3	50330262	50336899	6	4	74671	-0.07328	0.52921	HYAL3
ENSG00000114383	3	50357458	50365682	4	2	74672	-0.073346	0.52923	TUSC2
ENSG00000165185	9	115249127	115431677	259	31	74618	-0.073435	0.52927	KIAA1958
ENSG00000151116	11	18551156	18610294	118	15	74547	-0.073602	0.52934	UEVLD
ENSG00000196387	12	133656424	133684130	10	5	73530	-0.074163	0.52956	ZNF140
ENSG00000120149	5	174151536	174157896	12	4	74509	-0.074188	0.52957	MSX2
ENSG00000094755	5	170190354	170241051	139	24	74660	-0.074208	0.52958	GABRP
ENSG00000146587	7	5085452	5109119	55	10	74611	-0.074317	0.52962	RBAK
ENSG00000153976	17	13399006	13505244	279	31	74545	-0.074605	0.52974	HS3ST3A1
ENSG00000187079	11	12695969	12966298	328	39	74628	-0.07467	0.52976	TEAD1
ENSG00000160856	1	157644111	157670647	26	7	74608	-0.074767	0.5298	FCRL3
ENSG00000134028	8	24241798	24263526	23	8	74626	-0.075263	0.53	ADAMDEC1
ENSG00000143882	2	10861775	10925236	139	23	74555	-0.075295	0.53001	ATP6V1C2
ENSG00000108342	17	38171614	38174066	6	2	74673	-0.075483	0.53008	CSF3
ENSG00000027847	5	177027101	177037348	24	7	74660	-0.075752	0.53019	B4GALT7
ENSG00000148773	10	129894923	129924649	71	14	74604	-0.075969	0.53028	MKI67
ENSG00000167967	16	2273567	2285743	11	5	74594	-0.076102	0.53033	E4F1
ENSG00000154310	3	170779128	171178197	697	98	74617	-0.076379	0.53044	TNIK
ENSG00000198380	2	69546905	69614382	83	6	74606	-0.076442	0.53047	GFPT1
ENSG00000143466	1	206643791	206670223	62	16	74656	-0.076627	0.53054	IKBKE
ENSG00000140988	16	2012053	2014861	14	4	74660	-0.076726	0.53058	RPS2
ENSG00000169019	4	47452885	47465736	16	4	74432	-0.076805	0.53061	COMMD8
ENSG00000106263	7	2393721	2420380	43	6	74511	-0.077067	0.53072	EIF3B
ENSG00000115361	2	211052663	211090215	26	8	74645	-0.077326	0.53082	ACADL
ENSG00000177275	1	248097071	248098057	1	1	74669	-0.077444	0.53087	OR2AJ1
ENSG00000179041	8	67341263	67342966	3	1	74672	-0.077605	0.53093	RRS1
ENSG00000258928	14	52382863	52385289	4	1	74670	-0.077741	0.53098	RP11-463J10.2
ENSG00000172175	18	56338618	56417371	126	16	74549	-0.077798	0.53101	MALT1
ENSG00000132964	13	26828276	26979375	239	20	74630	-0.077942	0.53106	CDK8
ENSG00000148399	9	140449356	140473387	25	8	74540	-0.078003	0.53109	DPH7
ENSG00000259784	16	2563966	2577956	5	3	74593	-0.078541	0.5313	ATP6C
ENSG00000088298	20	33703167	33865928	264	22	74535	-0.078956	0.53147	EDEM2
ENSG00000197191	9	140119087	140120763	2	1	74674	-0.078982	0.53148	C9orf169
ENSG00000162614	1	78354198	78409580	67	14	74609	-0.079487	0.53168	NEXN
ENSG00000138621	15	75315896	75409803	179	16	74557	-0.079785	0.5318	PPCDC
ENSG00000162438	1	15764935	15775737	11	4	74667	-0.079825	0.53181	CTRC
ENSG00000213214	7	143883176	143991230	1	1	73912	-0.079858	0.53182	ARHGEF35
ENSG00000189306	22	42905974	42915808	23	5	74534	-0.079938	0.53186	RRP7A
ENSG00000155666	16	27214807	27233089	20	5	74667	-0.080047	0.5319	KDM8
ENSG00000138411	2	197059094	197458416	731	60	74606	-0.08027	0.53199	HECW2
ENSG00000013725	11	60739115	60787849	125	29	74598	-0.080582	0.53211	CD6
ENSG00000154783	3	14860469	14975895	333	30	74597	-0.080638	0.53214	FGD5
ENSG00000108688	17	32597240	32599261	2	1	74672	-0.080785	0.53219	CCL7
ENSG00000176219	14	20691791	20692964	5	1	74671	-0.080888	0.53223	OR11H6
ENSG00000204866	19	46646363	46664556	26	6	74219	-0.081068	0.53231	IGFL2
ENSG00000107290	9	135136743	135230372	240	18	74517	-0.081204	0.53236	SETX
ENSG00000263588	18	19668021	19678741	36	7	74636	-0.081209	0.53236	RP11-595B24.2
ENSG00000103051	16	70514471	70557468	39	7	74469	-0.081331	0.53241	COG4
ENSG00000232056	2	10987703	10995081	26	5	74639	-0.081567	0.5325	AC092687.4
ENSG00000106400	7	100860949	100867471	15	4	74448	-0.081725	0.53257	ZNHIT1
ENSG00000073282	3	189349205	189615068	690	112	74591	-0.082069	0.5327	TP63
ENSG00000204518	1	12704566	12727097	37	4	74566	-0.082189	0.53275	AADACL4
ENSG00000184647	8	10383056	10411676	65	11	74658	-0.082203	0.53276	PRSS55
ENSG00000108622	17	62079954	62097994	7	3	74659	-0.082614	0.53292	ICAM2
ENSG00000106804	9	123714616	123812554	151	17	74577	-0.082689	0.53295	C5
ENSG00000164037	4	103806205	103940896	198	9	74592	-0.082727	0.53297	SLC9B1
ENSG00000164038	4	103941025	104006986	53	17	74663	-0.082825	0.533	SLC9B2
ENSG00000172775	16	57186378	57220028	36	8	74640	-0.082828	0.53301	FAM192A
ENSG00000139112	12	10365057	10375727	16	6	74664	-0.082874	0.53302	GABARAPL1
ENSG00000166734	15	44580927	44707956	123	7	74518	-0.082892	0.53303	CASC4
ENSG00000074590	12	106457118	106533811	158	31	74664	-0.082966	0.53306	NUAK1
ENSG00000248369	4	133356957	133368390	12	4	74562	-0.083	0.53307	RP11-62N21.1
ENSG00000111639	12	6601150	6603007	11	2	74666	-0.083043	0.53309	MRPL51
ENSG00000197992	12	10183276	10218565	39	7	74616	-0.083053	0.5331	CLEC9A
ENSG00000011260	17	49337889	49375297	62	10	74594	-0.083312	0.5332	UTP18
ENSG00000033050	7	150904923	150924316	47	9	74630	-0.083348	0.53321	ABCF2
ENSG00000176922	11	4869427	4870514	3	1	74669	-0.083499	0.53327	OR51S1
ENSG00000136881	9	104122699	104145801	34	6	74597	-0.083514	0.53328	BAAT
ENSG00000269215	5	39105358	39107350	1	1	74668	-0.08355	0.53329	AC008964.1
ENSG00000092345	3	16628299	16711813	236	43	74618	-0.083935	0.53345	DAZL
ENSG00000150676	11	85566144	85631064	130	13	74605	-0.084052	0.53349	CCDC83
ENSG00000182606	3	42055294	42267381	408	39	74628	-0.084108	0.53351	TRAK1
ENSG00000010361	19	50310126	50320633	14	5	74603	-0.084411	0.53363	FUZ
ENSG00000115275	2	74688184	74692537	4	2	74053	-0.08471	0.53375	MOGS
ENSG00000117500	1	93615299	93646285	42	7	74649	-0.084867	0.53382	TMED5
ENSG00000136003	12	108956358	108963160	7	3	74670	-0.085023	0.53388	ISCU
ENSG00000137486	11	74975226	75062873	127	31	74613	-0.085162	0.53393	ARRB1
ENSG00000146955	7	140103843	140126050	62	16	74382	-0.085276	0.53398	RAB19
ENSG00000268040	21	47347679	47352477	11	3	74097	-0.085639	0.53412	PRED62
ENSG00000197070	9	140500106	140509812	16	5	74576	-0.085865	0.53421	ARRDC1
ENSG00000267060	17	41120105	41132545	9	3	74564	-0.085991	0.53426	PTGES3L
ENSG00000078668	8	42249142	42263415	9	3	74656	-0.086141	0.53432	VDAC3
ENSG00000106125	7	30811033	30932002	309	24	74624	-0.086271	0.53437	FAM188B
ENSG00000221886	5	159820155	159827104	9	4	74671	-0.086457	0.53445	C5orf54
ENSG00000085377	6	105725440	105850959	250	33	74641	-0.08653	0.53448	PREP
ENSG00000130177	13	115000362	115038198	55	9	74551	-0.086587	0.5345	CDC16
ENSG00000172578	3	183205319	183273477	100	16	74618	-0.086695	0.53454	KLHL6
ENSG00000141161	17	33474836	33516364	64	12	74657	-0.086683	0.53454	UNC45B
ENSG00000155846	5	149109861	149234585	263	33	74633	-0.086734	0.53456	PPARGC1B
ENSG00000239732	3	52255096	52273183	23	8	74643	-0.086844	0.5346	TLR9
ENSG00000128059	4	57259528	57301781	76	12	74646	-0.087052	0.53469	PPAT
ENSG00000072958	19	16308389	16346160	94	7	74634	-0.087151	0.53472	AP1M1
ENSG00000080854	11	133778459	133826880	88	18	74609	-0.087197	0.53474	IGSF9B
ENSG00000134644	1	31404353	31538838	180	20	74554	-0.087323	0.53479	PUM1
ENSG00000137869	15	51500254	51630807	216	27	74617	-0.08731	0.53479	CYP19A1
ENSG00000114654	3	128720472	128759585	29	7	74667	-0.087608	0.53491	EFCC1
ENSG00000115355	2	55514978	55647057	270	19	74619	-0.087724	0.53495	CCDC88A
ENSG00000138363	2	216176540	216214487	91	12	74649	-0.087735	0.53496	ATIC
ENSG00000172005	2	95691422	95719737	15	8	74424	-0.088017	0.53507	MAL
ENSG00000138675	4	81187753	81257834	125	24	74655	-0.088009	0.53507	FGF5
ENSG00000196526	4	7760441	7941653	487	41	74616	-0.088148	0.53512	AFAP1
ENSG00000107362	9	74477368	74525847	18	5	74658	-0.088196	0.53514	ABHD17B
ENSG00000171509	4	159236463	159574524	662	20	74615	-0.088329	0.53519	RXFP1
ENSG00000175727	12	122516628	122631894	134	6	74602	-0.088333	0.53519	MLXIP
ENSG00000196209	20	1451386	1472233	53	8	74662	-0.088439	0.53524	SIRPB2
ENSG00000148680	10	92500578	92617671	227	21	74584	-0.088503	0.53526	HTR7
ENSG00000105135	19	15225795	15236596	22	7	74433	-0.088754	0.53536	ILVBL
ENSG00000159792	16	67927175	67963581	23	7	74397	-0.088984	0.53545	PSKH1
ENSG00000213402	11	67202981	67205538	3	1	74664	-0.089136	0.53551	PTPRCAP
ENSG00000106479	7	149535456	149564568	32	8	74671	-0.089445	0.53564	ZNF862
ENSG00000222031	2	151857734	151905288	135	17	74635	-0.089711	0.53574	AC023469.1
ENSG00000127220	19	17402940	17421045	34	8	74503	-0.089737	0.53575	ABHD8
ENSG00000177489	1	247751662	247752615	4	2	74671	-0.090111	0.5359	OR2G2
ENSG00000105379	19	51848423	51869672	69	10	74633	-0.090231	0.53595	ETFB
ENSG00000007202	17	26941458	26972472	17	8	74497	-0.090294	0.53597	KIAA0100
ENSG00000128656	2	175664091	175870097	194	18	74619	-0.090312	0.53598	CHN1
ENSG00000174238	17	1421012	1466110	92	13	74570	-0.090396	0.53601	PITPNA
ENSG00000172146	17	3118915	3119844	5	2	74673	-0.090391	0.53601	OR1A1
ENSG00000214978	17	9694544	9725388	100	16	74665	-0.090922	0.53622	RP11-477N12.3
ENSG00000185189	8	144915764	144924200	9	4	74665	-0.09121	0.53634	NRBP2
ENSG00000170929	19	9203855	9204889	1	1	74675	-0.091255	0.53636	OR1M1
ENSG00000187475	6	26107640	26108364	1	1	74671	-0.091658	0.53651	HIST1H1T
ENSG00000100902	14	35747839	35786699	81	12	74573	-0.091675	0.53652	PSMA6
ENSG00000204969	5	140174444	140391929	315	19	74568	-0.091697	0.53653	PCDHA2
ENSG00000170234	5	159488808	159546430	67	12	74626	-0.091867	0.5366	PWWP2A
ENSG00000008323	12	6419602	6437672	35	7	74662	-0.092015	0.53666	PLEKHG6
ENSG00000117322	1	207627575	207663240	49	10	74669	-0.092065	0.53668	CR2
ENSG00000130939	1	10092890	10241297	207	20	74550	-0.092532	0.53686	UBE4B
ENSG00000186049	12	53001354	53012343	24	9	74670	-0.092896	0.53701	KRT73
ENSG00000187664	19	19366450	19373605	11	2	74668	-0.092931	0.53702	HAPLN4
ENSG00000136206	7	44040488	44049721	13	6	74642	-0.09317	0.53712	SPDYE1
ENSG00000175768	9	37582643	37592639	20	4	74663	-0.09348	0.53724	TOMM5
ENSG00000007402	3	50400233	50541675	147	18	74662	-0.093818	0.53737	CACNA2D2
ENSG00000164879	8	86285665	86361269	89	13	74668	-0.09387	0.53739	CA3
ENSG00000120669	13	36742345	36871979	378	13	74639	-0.093979	0.53744	SOHLH2
ENSG00000250709	13	36742931	36871979	378	13	74639	-0.093979	0.53744	CCDC169-SOHLH2
ENSG00000046889	8	68864353	69149265	655	72	74646	-0.094061	0.53747	PREX2
ENSG00000137857	15	45422131	45457774	59	11	74642	-0.094114	0.53749	DUOX1
ENSG00000186881	9	107266455	107267547	6	3	74670	-0.094573	0.53767	OR13F1
ENSG00000147601	8	73921099	73960357	50	7	74660	-0.094762	0.53775	TERF1
ENSG00000168016	3	36868311	36986548	166	20	74606	-0.094796	0.53776	TRANK1
ENSG00000170348	14	75598173	75643334	48	5	74633	-0.095	0.53784	TMED10
ENSG00000119537	18	60994959	61034743	66	10	74589	-0.095082	0.53788	KDSR
ENSG00000139899	14	24895738	24900160	11	5	74670	-0.095183	0.53792	CBLN3
ENSG00000168806	15	43619974	43622803	2	1	74669	-0.09533	0.53797	LCMT2
ENSG00000198553	13	50589390	50595058	7	2	74659	-0.095442	0.53802	KCNRG
ENSG00000185352	13	96743093	97485671	1199	62	74645	-0.095469	0.53803	HS6ST3
ENSG00000166741	11	114128509	114184007	84	17	74656	-0.095566	0.53807	NNMT
ENSG00000258847	14	66424015	66471241	87	20	74663	-0.096087	0.53827	CTD-2014B16.3
ENSG00000196090	20	40701392	41818610	2287	198	74619	-0.096244	0.53834	PTPRT
ENSG00000153060	16	10721358	10788802	229	31	74622	-0.096349	0.53838	TEKT5
ENSG00000256269	11	118955576	118964259	7	2	74546	-0.096534	0.53845	HMBS
ENSG00000103978	15	42502730	42565861	65	12	74588	-0.096947	0.53862	TMEM87A
ENSG00000204703	6	29053985	29055090	3	2	74670	-0.097026	0.53865	OR2B3
ENSG00000146707	7	76239303	76256578	30	5	74470	-0.097135	0.53869	POMZP3
ENSG00000184226	13	66876967	67804468	1442	123	74625	-0.097211	0.53872	PCDH9
ENSG00000224474	10	99179228	99185831	7	3	74660	-0.097318	0.53876	AL355490.1
ENSG00000198939	5	178322895	178360213	104	12	74406	-0.097689	0.53891	ZFP2
ENSG00000103510	16	31127075	31142714	19	4	74626	-0.097841	0.53897	KAT8
ENSG00000012223	3	46477136	46526724	116	17	74562	-0.097877	0.53899	LTF
ENSG00000268241	2	175200601	175202151	1	1	74672	-0.098026	0.53904	AC018470.1
ENSG00000185650	14	69254377	69263190	11	4	74665	-0.098447	0.53921	ZFP36L1
ENSG00000178772	3	194060494	194072057	44	7	74581	-0.098596	0.53927	CPN2
ENSG00000171385	1	112313284	112531777	445	71	74635	-0.098732	0.53932	KCND3
ENSG00000171222	20	34541539	34547394	13	3	74666	-0.09874	0.53933	SCAND1
ENSG00000006025	17	45884738	45899200	34	8	74669	-0.099241	0.53953	OSBPL7
ENSG00000197798	11	126081309	126132881	81	15	74472	-0.099277	0.53954	FAM118B
ENSG00000162062	16	2510081	2514964	1	1	74672	-0.099366	0.53958	C16orf59
ENSG00000176635	22	30476163	30573064	138	18	74523	-0.099899	0.53979	HORMAD2
ENSG00000084636	1	32117848	32169920	58	15	74578	-0.10004	0.53984	COL16A1
ENSG00000141540	17	72209653	72258155	95	16	74648	-0.10007	0.53986	TTYH2
ENSG00000142698	1	34632484	34684732	109	19	74666	-0.10032	0.53996	C1orf94
ENSG00000060339	10	70480769	70552134	89	14	74590	-0.10036	0.53997	CCAR1
ENSG00000198033	13	19747910	19755992	39	5	74474	-0.10039	0.53998	TUBA3C
ENSG00000143256	1	161070346	161087901	21	4	74654	-0.10065	0.54009	PFDN2
ENSG00000135974	2	105953816	105965668	20	6	74622	-0.10108	0.54026	C2orf49
ENSG00000111361	12	124104953	124118313	24	6	74572	-0.10109	0.54026	EIF2B1
ENSG00000120314	5	140044261	140053709	12	4	74671	-0.10114	0.54028	WDR55
ENSG00000166736	11	113845603	113861035	38	11	74611	-0.10122	0.54031	HTR3A
ENSG00000101400	20	31995761	32031698	35	7	74537	-0.10131	0.54035	SNTA1
ENSG00000128604	7	128577666	128590089	27	8	74661	-0.10135	0.54036	IRF5
ENSG00000185608	22	19419425	19423598	12	3	74637	-0.10137	0.54037	MRPL40
ENSG00000153339	18	29409136	29533099	173	16	74567	-0.10166	0.54049	TRAPPC8
ENSG00000182986	19	53367043	53400946	108	14	74431	-0.10212	0.54067	ZNF320
ENSG00000116127	2	73612886	73837920	264	11	74650	-0.10217	0.54069	ALMS1
ENSG00000177156	11	747329	765024	15	6	74642	-0.10224	0.54072	TALDO1
ENSG00000162989	2	155554811	155714863	340	46	74604	-0.10229	0.54074	KCNJ3
ENSG00000262874	19	51891543	51893828	15	1	74641	-0.10233	0.54075	C19orf84
ENSG00000175262	1	11006528	11042094	83	15	74584	-0.10241	0.54078	C1orf127
ENSG00000111713	12	21689123	21757781	174	16	74656	-0.10248	0.54081	GYS2
ENSG00000174948	3	154055461	154147504	159	21	74615	-0.10249	0.54082	GPR149
ENSG00000109684	4	10488019	10686489	448	31	74614	-0.10262	0.54087	CLNK
ENSG00000026751	1	160709037	160724611	25	5	74671	-0.10264	0.54088	SLAMF7
ENSG00000187735	8	54879112	54935089	76	8	74607	-0.10276	0.54092	TCEA1
ENSG00000228919	4	7940728	7942022	3	1	73329	-0.10279	0.54094	AC097381.1
ENSG00000255307	11	6190560	6191638	2	1	74674	-0.10279	0.54094	OR52B2
ENSG00000141194	17	56232494	56233517	4	2	74669	-0.103	0.54102	OR4D1
ENSG00000143624	1	153700543	153746555	50	11	74346	-0.10315	0.54108	INTS3
ENSG00000100364	22	45586219	45636650	115	18	74525	-0.10346	0.5412	KIAA0930
ENSG00000176055	5	89754020	89770585	11	4	74665	-0.10355	0.54124	MBLAC2
ENSG00000266733	17	28884130	28890511	10	4	74617	-0.10357	0.54124	TBC1D29
ENSG00000182793	6	52696453	52710893	26	6	74643	-0.10359	0.54125	GSTA5
ENSG00000104497	8	82711816	82755101	101	10	74594	-0.10359	0.54125	SNX16
ENSG00000170421	12	53290977	53343738	111	17	74492	-0.10365	0.54128	KRT8
ENSG00000007171	17	26083792	26127525	79	13	74662	-0.10373	0.54131	NOS2
ENSG00000172318	2	168675182	168730551	53	14	74577	-0.10389	0.54137	B3GALT1
ENSG00000163359	2	238232646	238323018	169	34	74638	-0.10432	0.54154	COL6A3
ENSG00000151914	6	56322785	56819426	646	27	74612	-0.10434	0.54155	DST
ENSG00000188051	19	17546318	17559376	28	8	73504	-0.10442	0.54158	TMEM221
ENSG00000159884	9	35658301	35661508	10	3	74669	-0.10456	0.54164	CCDC107
ENSG00000118707	20	35201891	35222353	12	6	74661	-0.105	0.54181	TGIF2
ENSG00000135436	12	49976668	49999422	22	7	74651	-0.10505	0.54183	FAM186B
ENSG00000187778	12	49950327	49961936	11	5	74665	-0.10509	0.54185	MCRS1
ENSG00000174599	4	118004718	118006736	1	1	74669	-0.10564	0.54207	TRAM1L1
ENSG00000137968	1	75667816	76076801	691	39	74634	-0.10646	0.54239	SLC44A5
ENSG00000112799	6	6588341	6655216	178	42	74613	-0.10663	0.54246	LY86
ENSG00000127412	7	142605267	142630905	47	8	74656	-0.10689	0.54256	TRPV5
ENSG00000089335	19	35168544	35177302	19	4	74230	-0.1069	0.54257	ZNF302
ENSG00000102471	13	80055287	80130210	76	10	74610	-0.10697	0.54259	NDFIP2
ENSG00000137766	15	54305101	54920806	1592	96	74599	-0.1071	0.54264	UNC13C
ENSG00000126550	4	70916119	70924562	18	6	74664	-0.10727	0.54271	HTN1
ENSG00000105122	19	15562435	15575382	8	5	74669	-0.10726	0.54271	RASAL3
ENSG00000135083	5	159678659	159772403	181	27	74579	-0.10734	0.54274	CCNJL
ENSG00000213316	5	179220981	179223648	4	2	74641	-0.10745	0.54278	LTC4S
ENSG00000065485	3	122785909	122944074	318	37	74607	-0.1075	0.5428	PDIA5
ENSG00000239961	19	54844456	54850421	18	7	74665	-0.10755	0.54282	LILRA4
ENSG00000186790	1	47881744	47883723	1	1	74675	-0.10794	0.54298	FOXE3
ENSG00000104522	8	144694788	144700218	8	3	74671	-0.10798	0.54299	TSTA3
ENSG00000170473	12	56295197	56326402	28	7	74280	-0.1081	0.54304	WIBG
ENSG00000135702	16	75562433	75569145	12	4	74055	-0.10822	0.54309	CHST5
ENSG00000162039	16	1883984	1934295	221	5	74576	-0.10843	0.54317	MEIOB
ENSG00000078814	20	33563206	33590240	45	7	74525	-0.10846	0.54318	MYH7B
ENSG00000165899	12	80603233	80772870	256	25	74631	-0.10851	0.5432	OTOGL
ENSG00000109133	4	41937137	41962589	51	7	74492	-0.1087	0.54328	TMEM33
ENSG00000106351	7	100136834	100165842	21	5	74652	-0.10897	0.54339	AGFG2
ENSG00000104872	19	49949555	49956754	12	2	74668	-0.10898	0.54339	PIH1D1
ENSG00000160307	21	48018875	48025121	24	6	74670	-0.10908	0.54343	S100B
ENSG00000173898	11	66452719	66496697	23	10	74379	-0.10916	0.54346	SPTBN2
ENSG00000173093	12	111284573	111345339	121	20	74616	-0.10939	0.54355	CCDC63
ENSG00000140675	16	31494323	31502181	5	3	74622	-0.10963	0.54365	SLC5A2
ENSG00000166311	11	6411655	6416228	4	1	74671	-0.10965	0.54366	SMPD1
ENSG00000065911	2	74425689	74444692	22	5	74582	-0.10984	0.54373	MTHFD2
ENSG00000142619	1	17575593	17610728	102	18	74603	-0.10988	0.54375	PADI3
ENSG00000205268	8	66629745	66754557	221	23	74613	-0.10992	0.54376	PDE7A
ENSG00000258539	10	126305649	126480296	226	30	74618	-0.10993	0.54377	RP11-12J10.3
ENSG00000131242	17	29718642	29865236	274	42	74640	-0.10997	0.54378	RAB11FIP4
ENSG00000173077	9	117904097	118164923	586	52	74611	-0.11001	0.5438	2026-12-01
ENSG00000111859	6	11183531	11382581	451	76	74621	-0.11009	0.54383	NEDD9
ENSG00000197208	5	131630136	131679899	75	9	74662	-0.11021	0.54388	SLC22A4
ENSG00000183454	16	9852376	10276611	1034	48	74594	-0.1104	0.54395	GRIN2A
ENSG00000166200	15	49398268	49447858	72	13	74628	-0.11041	0.54396	COPS2
ENSG00000100336	22	36585172	36600886	59	10	74663	-0.11115	0.54425	APOL4
ENSG00000204365	10	29135337	29170827	112	12	74592	-0.11142	0.54436	C10orf126
ENSG00000140274	15	45406519	45410619	2	1	74675	-0.11157	0.54442	DUOXA2
ENSG00000111077	12	53440753	53458156	29	10	74669	-0.11166	0.54445	TENC1
ENSG00000167613	19	54865362	54882165	49	14	74424	-0.11165	0.54445	LAIR1
ENSG00000184881	11	5344541	5345582	8	2	74672	-0.11174	0.54448	OR51B2
ENSG00000196290	2	201754050	201768655	8	2	74632	-0.11192	0.54456	NIF3L1
ENSG00000187630	14	24439148	24475617	71	13	74432	-0.11208	0.54462	DHRS4L2
ENSG00000184702	22	19701987	19712295	4	2	74647	-0.1121	0.54463	2026-09-05
ENSG00000179178	1	43735665	43739673	4	2	74673	-0.11236	0.54473	TMEM125
ENSG00000048162	5	175810949	175815976	8	2	74669	-0.1124	0.54475	NOP16
ENSG00000135426	12	55341802	55378530	133	8	74655	-0.1124	0.54475	TESPA1
ENSG00000118491	6	144185573	144259483	121	21	74516	-0.11259	0.54482	ZC2HC1B
ENSG00000179750	22	39378352	39388809	13	5	74061	-0.11259	0.54482	APOBEC3B
ENSG00000244187	9	139685807	139687709	5	2	74658	-0.11288	0.54494	TMEM141
ENSG00000070961	12	89981828	90103077	130	19	74596	-0.1129	0.54494	ATP2B1
ENSG00000228768	17	29898161	29902678	5	2	74674	-0.11298	0.54498	AC003101.1
ENSG00000159248	15	35043233	35047166	5	2	74672	-0.11301	0.54499	GJD2
ENSG00000116898	1	36921319	36930038	25	5	74663	-0.11307	0.54501	MRPS15
ENSG00000106384	7	100838288	100844302	9	2	74601	-0.11325	0.54508	MOGAT3
ENSG00000087299	14	50704281	50779266	98	10	74549	-0.11357	0.54521	L2HGDH
ENSG00000188321	19	9434448	9461838	46	8	74587	-0.11364	0.54524	ZNF559
ENSG00000205678	4	65140975	65275186	302	17	74612	-0.11368	0.54526	TECRL
ENSG00000068796	5	61601989	61833076	322	17	74581	-0.11389	0.54534	KIF2A
ENSG00000160593	11	118064455	118095809	68	7	74657	-0.11394	0.54536	AMICA1
ENSG00000153234	2	157180944	157198860	8	3	74672	-0.11409	0.54542	NR4A2
ENSG00000261594	11	74951950	74954742	4	2	74672	-0.11411	0.54543	TPBGL
ENSG00000120913	8	22435792	22455538	32	10	74658	-0.11417	0.54545	PDLIM2
ENSG00000153933	17	54911460	54946036	58	5	74666	-0.11435	0.54552	DGKE
ENSG00000175066	3	141882414	141944449	103	20	74642	-0.11458	0.54561	GK5
ENSG00000076513	12	110436991	110477568	50	11	74409	-0.11465	0.54564	ANKRD13A
ENSG00000269343	19	58331099	58370018	70	13	74542	-0.11466	0.54564	ZNF587B
ENSG00000104946	19	50380682	50392005	12	4	74663	-0.11475	0.54568	TBC1D17
ENSG00000138769	4	76503215	76555900	74	10	74493	-0.11488	0.54573	CDKL2
ENSG00000271786	10	18931405	18944123	24	5	74648	-0.11494	0.54575	RP11-139J15.7
ENSG00000112972	5	43289497	43313614	33	4	74646	-0.11497	0.54576	HMGCS1
ENSG00000248333	1	1570603	1590473	17	3	74074	-0.11525	0.54588	CDK11B
ENSG00000187607	17	15602891	15640874	73	15	74457	-0.11599	0.54617	ZNF286A
ENSG00000183709	19	39759154	39760732	4	2	72904	-0.1161	0.54621	IFNL2
ENSG00000079557	4	74347400	74369691	45	7	74618	-0.11618	0.54624	AFM
ENSG00000112964	5	42423879	42721979	414	32	74592	-0.11644	0.54635	GHR
ENSG00000144214	2	99900701	99921205	23	6	74655	-0.11655	0.54639	LYG1
ENSG00000113296	5	79287134	79379110	141	14	74605	-0.11665	0.54643	THBS4
ENSG00000178586	2	240984494	240985489	4	2	74672	-0.11669	0.54645	OR6B3
ENSG00000205002	8	117950438	117956726	6	1	74670	-0.11678	0.54648	AARD
ENSG00000171471	12	116997186	117014425	46	14	74521	-0.1168	0.54649	MAP1LC3B2
ENSG00000186951	22	46546424	46639653	136	26	74453	-0.11698	0.54656	PPARA
ENSG00000188316	10	118609023	118671299	59	12	74625	-0.11728	0.54668	ENO4
ENSG00000182158	7	137559725	137686813	215	41	74628	-0.11742	0.54673	CREB3L2
ENSG00000105063	19	55741148	55770363	33	11	74657	-0.11741	0.54673	PPP6R1
ENSG00000114786	3	52009066	52023199	13	6	74669	-0.11754	0.54678	ABHD14A-ACY1
ENSG00000243989	3	52009066	52023213	13	6	74669	-0.11754	0.54678	ACY1
ENSG00000160844	7	99798283	99869855	77	12	74570	-0.11771	0.54685	GATS
ENSG00000243284	1	159824106	159832447	26	8	74639	-0.118	0.54696	VSIG8
ENSG00000160190	21	43916118	44001550	226	24	74655	-0.11825	0.54707	SLC37A1
ENSG00000133401	5	31639517	32111037	1260	177	74559	-0.11834	0.5471	PDZD2
ENSG00000116128	1	147013182	147098017	181	38	74624	-0.11852	0.54717	BCL9
ENSG00000162929	2	61293006	61391960	138	15	74567	-0.11859	0.5472	KIAA1841
ENSG00000258713	20	2795633	2796479	2	1	73946	-0.11858	0.5472	C20orf141
ENSG00000132256	11	5684425	5959849	996	54	74348	-0.11875	0.54726	TRIM5
ENSG00000143125	1	110993822	110999976	14	3	74671	-0.11879	0.54728	PROK1
ENSG00000169242	1	155099936	155107333	5	2	74671	-0.11885	0.5473	EFNA1
ENSG00000214860	17	18280976	18292961	31	4	74635	-0.11916	0.54743	EVPLL
ENSG00000125966	20	33814457	33864801	56	11	74491	-0.11964	0.54761	MMP24
ENSG00000196734	1	152784447	152785585	1	1	74664	-0.12005	0.54778	LCE1B
ENSG00000164399	5	131396222	131398897	2	1	74672	-0.12005	0.54778	IL3
ENSG00000132872	18	40847843	40857615	7	2	74666	-0.12037	0.5479	SYT4
ENSG00000114439	3	107241783	107530171	355	30	74580	-0.12043	0.54793	BBX
ENSG00000103249	16	1494935	1525581	118	12	74576	-0.12071	0.54804	CLCN7
ENSG00000139540	12	56623833	56631630	10	2	74551	-0.12118	0.54823	SLC39A5
ENSG00000151779	2	15307032	15701454	646	25	74634	-0.12124	0.54825	NBAS
ENSG00000196511	7	144149034	144533488	721	57	74622	-0.12127	0.54826	TPK1
ENSG00000188176	17	4487294	4511614	70	20	74573	-0.12129	0.54827	SMTNL2
ENSG00000163788	3	43328004	43466256	111	23	74654	-0.12133	0.54829	SNRK
ENSG00000198104	1	248550910	248551836	3	1	74671	-0.12151	0.54836	OR2T6
ENSG00000178935	19	58315209	58326281	17	4	74504	-0.12155	0.54837	ZNF552
ENSG00000163827	3	46556913	46621589	168	19	74521	-0.12183	0.54848	LRRC2
ENSG00000204843	2	74588281	74619214	20	7	74668	-0.1219	0.54851	DCTN1
ENSG00000273303	3	44607051	44635665	35	6	74665	-0.12201	0.54856	RP11-944L7.5
ENSG00000105514	19	11432722	11456946	52	7	74526	-0.12208	0.54858	RAB3D
ENSG00000116678	1	65886248	66107242	444	27	74636	-0.1222	0.54863	LEPR
ENSG00000015532	17	48423453	48440499	29	5	74665	-0.12226	0.54865	XYLT2
ENSG00000169427	8	140613081	140715299	189	36	74576	-0.12231	0.54867	KCNK9
ENSG00000185933	10	105213144	105218645	5	2	74673	-0.12305	0.54897	CALHM1
ENSG00000196497	14	24649425	24658170	13	5	74668	-0.12312	0.54899	IPO4
ENSG00000259522	14	24649601	24659622	13	5	74668	-0.12312	0.54899	RP11-468E2.2
ENSG00000185347	14	105956192	105965912	8	4	74669	-0.12329	0.54906	C14orf80
ENSG00000232434	9	139738867	139741797	2	1	74614	-0.12331	0.54907	C9orf172
ENSG00000113621	5	134209493	134237215	20	6	74514	-0.12334	0.54908	TXNDC15
ENSG00000107789	10	89264632	89313217	51	11	74665	-0.12376	0.54925	MINPP1
ENSG00000246366	8	71520812	71575514	114	12	74576	-0.12392	0.54931	RP11-382J12.1
ENSG00000188026	12	123955925	124018265	115	16	74431	-0.12397	0.54933	RILPL1
ENSG00000132570	5	134240596	134343649	103	18	74567	-0.12421	0.54943	PCBD2
ENSG00000105829	7	93592074	93633694	42	12	74661	-0.1245	0.54954	BET1
ENSG00000089057	20	4833002	4990939	281	46	74600	-0.12452	0.54955	SLC23A2
ENSG00000144644	3	30767692	30936257	341	32	74626	-0.12463	0.54959	GADL1
ENSG00000156304	21	33043346	33104388	86	13	74641	-0.12528	0.54985	SCAF4
ENSG00000054523	1	10270863	10441661	378	15	74548	-0.12539	0.54989	KIF1B
ENSG00000198952	1	156219015	156252620	52	7	74494	-0.12539	0.54989	SMG5
ENSG00000163531	1	204797779	204991950	403	51	74583	-0.12557	0.54996	NFASC
ENSG00000173992	11	66360292	66373490	9	5	74654	-0.12558	0.54997	CCS
ENSG00000188163	9	140138036	140142222	6	3	74665	-0.12587	0.55008	FAM166A
ENSG00000160218	21	45432200	45526433	108	8	74517	-0.1259	0.55009	TRAPPC10
ENSG00000218819	2	21346789	21366144	15	6	74209	-0.12609	0.55017	TDRD15
ENSG00000257065	6	144128229	144165754	67	9	74604	-0.12612	0.55018	RP3-468K18.5
ENSG00000177684	6	49927962	49931818	10	3	74637	-0.12622	0.55022	DEFB114
ENSG00000146376	6	129897277	130031370	275	34	74550	-0.12626	0.55024	ARHGAP18
ENSG00000101751	18	51795774	51847636	101	8	74665	-0.12633	0.55027	POLI
ENSG00000123838	1	207277607	207318317	76	14	74644	-0.1264	0.55029	C4BPA
ENSG00000159231	21	37507210	37518864	39	5	74356	-0.1269	0.55049	CBR3
ENSG00000165309	10	23216953	23326518	186	21	74569	-0.12702	0.55054	ARMC3
ENSG00000090920	19	40353963	40440533	81	19	74576	-0.12719	0.5506	FCGBP
ENSG00000130751	19	47523077	47549033	40	16	74345	-0.12717	0.5506	NPAS1
ENSG00000001617	3	50192478	50226508	38	9	74652	-0.12722	0.55062	SEMA3F
ENSG00000160255	21	46305868	46351904	132	38	74576	-0.12781	0.55085	ITGB2
ENSG00000270149	1	160967747	161008752	67	12	74514	-0.12789	0.55088	RP11-544M22.13
ENSG00000156239	21	30244513	30257693	34	5	74606	-0.12789	0.55088	N6AMT1
ENSG00000164074	4	128886461	128960866	58	8	74512	-0.12797	0.55091	C4orf29
ENSG00000113312	5	159436120	159492550	90	13	74622	-0.12813	0.55098	TTC1
ENSG00000170584	5	162873532	162887146	17	6	74383	-0.12813	0.55098	NUDCD2
ENSG00000173208	12	39943835	40013553	91	16	74650	-0.12813	0.55098	ABCD2
ENSG00000128594	7	127667124	127672160	4	2	74280	-0.12829	0.55104	LRRC4
ENSG00000205143	9	34621376	34628104	12	5	74447	-0.12855	0.55114	ARID3C
ENSG00000043591	10	115803806	115806667	1	1	74470	-0.12873	0.55121	ADRB1
ENSG00000177600	11	809647	812880	2	1	74671	-0.12874	0.55122	RPLP2
ENSG00000121644	1	244816237	244872335	74	11	74615	-0.12904	0.55134	DESI2
ENSG00000173156	11	66824289	66839484	17	5	74662	-0.12937	0.55147	RHOD
ENSG00000163898	3	185224050	185270401	97	12	74607	-0.12939	0.55148	LIPH
ENSG00000198077	19	41381344	41388657	43	7	74588	-0.12968	0.55159	CYP2A7
ENSG00000176994	17	18218624	18226517	28	5	74655	-0.12973	0.55161	SMCR8
ENSG00000064195	17	48067369	48072588	17	5	74668	-0.12974	0.55161	DLX3
ENSG00000198954	10	70748487	70776738	65	11	74632	-0.12992	0.55169	KIAA1279
ENSG00000104853	19	45457842	45496599	76	14	74430	-0.12999	0.55171	CLPTM1
ENSG00000152457	10	14939358	14996431	87	21	74552	-0.13008	0.55175	DCLRE1C
ENSG00000143869	2	20866424	20873418	11	2	74671	-0.13011	0.55176	GDF7
ENSG00000272617	16	69362547	69368774	9	3	74657	-0.1302	0.55179	RP11-343C2.12
ENSG00000258572	14	95982473	95984248	6	3	74666	-0.1303	0.55184	RP11-1070N10.3
ENSG00000118482	6	64345725	64489229	153	17	74654	-0.1304	0.55187	PHF3
ENSG00000157992	2	27665233	27669348	2	1	74593	-0.13067	0.55198	KRTCAP3
ENSG00000180869	1	85093913	85100703	8	3	74514	-0.13069	0.55199	C1orf180
ENSG00000101236	20	3907956	3996229	159	16	74511	-0.13088	0.55206	RNF24
ENSG00000095752	19	55875757	55881831	15	5	74660	-0.13101	0.55212	IL11
ENSG00000163001	2	55746740	55773015	54	15	74616	-0.13104	0.55213	CCDC104
ENSG00000240247	8	6854288	6875778	2	1	69951	-0.13115	0.55217	DEFA1B
ENSG00000128016	19	39897453	39900052	1	1	74639	-0.13117	0.55218	ZFP36
ENSG00000055917	2	20448452	20551995	136	14	74608	-0.13136	0.55225	PUM2
ENSG00000183722	13	39917029	40177665	590	66	74645	-0.13139	0.55227	LHFP
ENSG00000188001	3	188665003	189043093	516	58	74615	-0.13154	0.55233	TPRG1
ENSG00000037280	5	180028506	180076624	142	26	74585	-0.13164	0.55237	FLT4
ENSG00000182827	1	226332380	226374431	52	8	74529	-0.13174	0.5524	ACBD3
ENSG00000186803	9	21206180	21207142	1	1	74657	-0.13172	0.5524	IFNA10
ENSG00000153789	16	85131965	85146114	52	10	74585	-0.13175	0.55241	FAM92B
ENSG00000166685	17	71189129	71204646	22	4	74604	-0.13179	0.55242	COG1
ENSG00000258405	19	52956829	53015407	214	21	74509	-0.1318	0.55243	ZNF578
ENSG00000130511	19	18529674	18545372	12	4	74341	-0.13204	0.55252	SSBP4
ENSG00000269417	2	85122209	85122345	2	1	74669	-0.13231	0.55263	AC022210.1
ENSG00000113924	3	120347020	120401418	153	28	74661	-0.1325	0.55271	HGD
ENSG00000173559	2	192542794	192561385	13	7	74348	-0.13258	0.55274	NABP1
ENSG00000154529	9	43684902	43924049	12	6	71975	-0.13261	0.55275	CNTNAP3B
ENSG00000143633	1	231359509	231376933	30	9	74636	-0.13265	0.55277	C1orf131
ENSG00000135250	7	104751151	105039755	337	16	74559	-0.13285	0.55284	SRPK2
ENSG00000079931	6	132617194	132722684	162	24	74516	-0.13316	0.55297	MOXD1
ENSG00000149646	20	34556512	34618622	61	8	74426	-0.13339	0.55306	CNBD2
ENSG00000023909	1	94350761	94374966	48	11	74505	-0.13341	0.55307	GCLM
ENSG00000136813	9	114122972	114247025	210	23	74631	-0.13346	0.55308	KIAA0368
ENSG00000137288	6	33662070	33679504	50	8	74668	-0.1335	0.5531	UQCC2
ENSG00000197872	2	16730727	16847599	205	51	74600	-0.13355	0.55312	FAM49A
ENSG00000104879	19	45809672	45826235	41	12	74614	-0.13356	0.55312	CKM
ENSG00000105662	19	18794487	18893004	163	27	74573	-0.1337	0.55318	CRTC1
ENSG00000166037	11	95523129	95565857	97	12	74637	-0.13373	0.55319	CEP57
ENSG00000143889	2	38789120	38830728	64	11	74647	-0.13405	0.55332	HNRNPLL
ENSG00000169385	14	21423611	21424595	1	1	74672	-0.13409	0.55334	RNASE2
ENSG00000090263	7	140705854	140715028	13	3	74664	-0.13416	0.55336	MRPS33
ENSG00000125733	19	6737936	6751537	18	6	74659	-0.13421	0.55338	TRIP10
ENSG00000140564	15	91411822	91426688	16	4	74637	-0.13425	0.5534	FURIN
ENSG00000005175	12	48057070	48099844	55	11	74658	-0.13436	0.55344	RPAP3
ENSG00000155304	21	15743436	15755805	32	8	74664	-0.13466	0.55356	HSPA13
ENSG00000205710	17	4802713	4806227	3	2	74670	-0.13491	0.55366	C17orf107
ENSG00000012124	19	35810164	35838258	65	22	74647	-0.13502	0.5537	CD22
ENSG00000197980	3	156543270	156763918	448	27	74655	-0.13514	0.55375	LEKR1
ENSG00000082212	18	48405419	48474691	85	12	74590	-0.13524	0.55379	ME2
ENSG00000109332	4	103715540	103790053	95	8	74540	-0.13537	0.55384	UBE2D3
ENSG00000174942	11	56184734	56185708	5	2	74670	-0.13589	0.55405	OR5R1
ENSG00000172197	6	20100935	20212670	267	49	74632	-0.13616	0.55415	MBOAT1
ENSG00000112299	6	133002729	133035188	108	11	74633	-0.13635	0.55423	VNN1
ENSG00000198435	9	140194083	140196703	2	1	74628	-0.13671	0.55437	NRARP
ENSG00000117971	15	78916461	79020096	169	23	74627	-0.13688	0.55444	CHRNB4
ENSG00000268750	19	58331087	58370309	71	13	74492	-0.13697	0.55447	CTD-2583A14.10
ENSG00000136158	13	80910111	80915086	6	2	74672	-0.13723	0.55457	SPRY2
ENSG00000153250	2	161128662	161350305	325	27	74623	-0.13736	0.55463	RBMS1
ENSG00000121064	17	55055466	55084129	37	8	74654	-0.13745	0.55466	SCPEP1
ENSG00000163576	3	19920964	19988517	152	18	74644	-0.13765	0.55474	EFHB
ENSG00000205683	14	73086004	73360809	557	55	74615	-0.13764	0.55474	DPF3
ENSG00000232838	20	18118517	18123813	13	5	74626	-0.13781	0.5548	PET117
ENSG00000255104	17	15603006	15648092	84	17	74481	-0.13785	0.55482	ZNF286A
ENSG00000213265	7	130353488	130372268	33	10	74650	-0.13789	0.55484	TSGA13
ENSG00000138172	10	105206543	105212660	6	4	74663	-0.1381	0.55492	CALHM2
ENSG00000148090	9	93976097	94124195	196	21	74590	-0.13834	0.55501	AUH
ENSG00000166262	15	49619159	49913128	625	24	74631	-0.13836	0.55502	FAM227B
ENSG00000182196	12	123464607	123467456	1	1	74670	-0.13838	0.55503	ARL6IP4
ENSG00000183808	8	94741584	94753245	13	4	74554	-0.13852	0.55508	RBM12B
ENSG00000145431	4	157681606	157892546	228	28	74600	-0.13875	0.55517	PDGFC
ENSG00000162104	16	4003388	4166186	366	65	74582	-0.13881	0.5552	ADCY9
ENSG00000143850	1	204187979	204346793	353	31	74620	-0.13917	0.55534	PLEKHA6
ENSG00000215305	20	2821349	2847378	60	7	74506	-0.13924	0.55537	VPS16
ENSG00000205328	12	55794214	55795289	1	1	74675	-0.13948	0.55546	OR6C65
ENSG00000048740	10	11047259	11378674	750	96	74625	-0.13954	0.55549	CELF2
ENSG00000137414	6	17600586	17611950	9	2	74669	-0.13966	0.55554	FAM8A1
ENSG00000267206	9	139638463	139642980	5	3	74070	-0.13975	0.55557	LCN6
ENSG00000138175	10	104433488	104474164	43	9	74451	-0.1401	0.55571	ARL3
ENSG00000180044	3	159943423	159945999	4	2	74668	-0.14015	0.55573	C3orf80
ENSG00000099804	19	531714	542097	34	9	74660	-0.14039	0.55582	CDC34
ENSG00000111837	6	10762956	10838764	90	14	74508	-0.14041	0.55583	MAK
ENSG00000115828	2	37571717	37600465	51	16	74660	-0.14057	0.5559	QPCT
ENSG00000134775	18	33877677	34360018	795	80	74643	-0.14063	0.55592	FHOD3
ENSG00000166402	11	8040791	8127659	165	36	74638	-0.14079	0.55598	TUB
ENSG00000138031	2	25042038	25142708	224	19	74613	-0.14083	0.556	ADCY3
ENSG00000004846	7	20654830	20816658	326	39	74599	-0.14083	0.556	ABCB5
ENSG00000226124	2	200625267	200715896	131	23	74642	-0.14119	0.55614	FTCDNL1
ENSG00000128228	22	21996550	21998587	5	3	74423	-0.14146	0.55625	SDF2L1
ENSG00000128654	2	177134123	177202753	84	12	74638	-0.1415	0.55626	MTX2
ENSG00000105501	19	52114781	52150151	95	25	73429	-0.14162	0.55631	SIGLEC5
ENSG00000105875	7	134868590	134896316	56	4	74668	-0.14166	0.55633	WDR91
ENSG00000166582	17	16245848	16256970	10	5	74661	-0.1418	0.55638	CENPV
ENSG00000113946	3	190040330	190129932	301	23	74597	-0.14214	0.55652	CLDN16
ENSG00000053770	14	57735627	57756797	15	5	74656	-0.14227	0.55657	AP5M1
ENSG00000161405	17	37921198	38020441	157	5	74605	-0.14277	0.55676	IKZF3
ENSG00000173933	11	66384097	66434153	29	11	74611	-0.14283	0.55679	RBM4
ENSG00000085719	8	87497059	87573726	164	21	74622	-0.14285	0.5568	CPNE3
ENSG00000185697	8	67474410	67526482	54	6	74496	-0.14288	0.55681	MYBL1
ENSG00000179271	19	13064972	13068050	1	1	74674	-0.14291	0.55682	GADD45GIP1
ENSG00000028310	5	850406	892939	63	7	74536	-0.14359	0.55709	BRD9
ENSG00000152492	3	191046866	191116459	214	18	74131	-0.14367	0.55712	CCDC50
ENSG00000109381	4	139949266	140098372	158	23	74540	-0.1437	0.55713	ELF2
ENSG00000188038	16	67918708	67922758	4	2	74671	-0.14403	0.55726	NRN1L
ENSG00000173486	11	64008475	64011604	1	1	74674	-0.14412	0.5573	FKBP2
ENSG00000174780	4	57333081	57369839	80	11	74620	-0.14415	0.55731	SRP72
ENSG00000134987	5	110427414	110466200	63	10	74665	-0.14427	0.55736	WDR36
ENSG00000122512	7	6012870	6048756	75	17	74407	-0.14443	0.55742	PMS2
ENSG00000143486	1	206744620	206785904	75	14	74607	-0.1447	0.55753	EIF2D
ENSG00000086232	7	6061881	6098861	89	14	74442	-0.14481	0.55757	EIF2AK1
ENSG00000162711	1	247579458	247612410	82	21	74550	-0.14501	0.55765	NLRP3
ENSG00000204659	5	179105584	179107975	3	1	74640	-0.14521	0.55773	CBY3
ENSG00000196661	11	124266278	124267264	3	1	74672	-0.14569	0.55792	OR8B3
ENSG00000187902	19	55940107	55954230	11	5	74627	-0.14582	0.55797	SHISA7
ENSG00000156675	8	37716136	37756985	25	10	74425	-0.14591	0.558	RAB11FIP1
ENSG00000149506	11	60635035	60643166	11	3	74671	-0.14595	0.55802	ZP1
ENSG00000158987	5	130759614	130970929	201	14	74596	-0.14603	0.55805	RAPGEF6
ENSG00000157240	7	90893783	90898123	2	1	74336	-0.14626	0.55814	FZD1
ENSG00000101294	20	30102231	30157370	84	6	74608	-0.14652	0.55824	HM13
ENSG00000106333	7	100199800	100205798	1	1	74671	-0.14656	0.55826	PCOLCE
ENSG00000214253	7	100882739	100895597	23	4	74059	-0.14667	0.5583	FIS1
ENSG00000169194	5	131991955	131996802	6	2	74672	-0.14708	0.55847	IL13
ENSG00000258227	7	141627157	141646807	33	6	74665	-0.14751	0.55864	CLEC5A
ENSG00000143297	1	157483167	157522310	61	7	74647	-0.14754	0.55865	FCRL5
ENSG00000119596	14	75230069	75322244	105	10	74563	-0.14754	0.55865	YLPM1
ENSG00000148948	11	40135753	41481323	2419	171	74615	-0.14757	0.55866	LRRC4C
ENSG00000178243	9	138235095	138238408	9	2	74672	-0.14802	0.55884	C9orf62
ENSG00000170262	21	33664124	33687095	31	11	74664	-0.14837	0.55897	MRAP
ENSG00000167858	17	6692452	6735080	129	16	74627	-0.14852	0.55904	TEKT1
ENSG00000119927	10	113909624	113975135	101	16	74647	-0.14859	0.55906	GPAM
ENSG00000156650	10	76585340	76792380	170	15	74602	-0.14864	0.55908	KAT6B
ENSG00000187701	1	248813232	248814185	2	1	73351	-0.14872	0.55911	OR2T27
ENSG00000168779	3	157814948	157824292	18	3	74668	-0.14882	0.55915	SHOX2
ENSG00000138944	22	44639547	44708731	155	37	74602	-0.14905	0.55924	KIAA1644
ENSG00000144228	2	139259371	139331117	73	12	74640	-0.14913	0.55927	SPOPL
ENSG00000166887	15	42450899	42500514	67	8	74651	-0.14929	0.55934	VPS39
ENSG00000204970	5	140165876	140391929	325	19	74571	-0.14962	0.55947	PCDHA1
ENSG00000169429	4	74606223	74609433	3	1	74669	-0.14987	0.55957	IL8
ENSG00000107949	10	127512115	127542264	32	6	74640	-0.15062	0.55986	BCCIP
ENSG00000172638	11	65633912	65641063	8	3	74672	-0.15072	0.5599	EFEMP2
ENSG00000204103	20	39314488	39317880	1	1	74650	-0.15081	0.55994	MAFB
ENSG00000259900	16	69369179	69385633	26	9	74667	-0.15084	0.55995	RP11-343C2.7
ENSG00000174562	19	51328545	51340469	26	9	74527	-0.15092	0.55998	KLK15
ENSG00000247270	16	66516775	66519747	3	1	74673	-0.15096	0.56	AC132186.1
ENSG00000125650	19	6375159	6379069	13	4	74620	-0.15103	0.56002	PSPN
ENSG00000182771	10	87359312	88126250	1558	120	74640	-0.1512	0.56009	GRID1
ENSG00000088812	20	3451687	3631769	356	21	74591	-0.15126	0.56011	ATRN
ENSG00000167244	11	2150342	2170833	31	10	74459	-0.15158	0.56024	IGF2
ENSG00000243130	19	43511808	43530664	48	4	74573	-0.15172	0.5603	PSG11
ENSG00000035928	4	39289076	39367995	85	9	74652	-0.1518	0.56033	RFC1
ENSG00000197683	21	31691452	31692607	4	2	74669	-0.15195	0.56039	KRTAP26-1
ENSG00000198482	19	53030905	53067717	98	9	74520	-0.15199	0.5604	ZNF808
ENSG00000173626	6	116816152	116866773	102	11	74642	-0.15201	0.56041	TRAPPC3L
ENSG00000150760	10	128593978	129250781	1184	115	74603	-0.15211	0.56045	DOCK1
ENSG00000260851	16	66503715	66551215	45	6	74649	-0.15223	0.5605	RP11-403P17.5
ENSG00000204335	2	171571861	171574588	2	1	74641	-0.15246	0.56059	SP5
ENSG00000140287	15	50534144	50558223	36	10	74661	-0.1525	0.5606	HDC
ENSG00000131400	19	50861734	50869087	14	3	74425	-0.15253	0.56062	NAPSA
ENSG00000186111	19	3630181	3700477	115	21	74652	-0.15263	0.56065	PIP5K1C
ENSG00000153208	2	112656056	112787138	296	16	74611	-0.15277	0.56071	MERTK
ENSG00000124721	6	38683117	38998301	805	46	74636	-0.15287	0.56075	DNAH8
ENSG00000156831	8	126103921	126379362	410	43	74566	-0.15304	0.56082	NSMCE2
ENSG00000245317	5	179286013	179288283	4	1	74666	-0.15348	0.56099	CTC-241N9.1
ENSG00000130775	1	28199055	28213196	29	6	74623	-0.1535	0.561	THEMIS2
ENSG00000104714	8	564746	688106	324	31	74590	-0.15355	0.56102	ERICH1
ENSG00000164512	5	55395507	55529186	283	40	74610	-0.15372	0.56108	ANKRD55
ENSG00000126870	7	158649269	158749438	192	21	74560	-0.15388	0.56115	WDR60
ENSG00000168763	2	97481982	97499648	12	4	74655	-0.15398	0.56119	CNNM3
ENSG00000168476	8	21995533	21999464	6	2	74667	-0.15407	0.56122	REEP4
ENSG00000167046	20	61272071	61274656	3	2	74673	-0.15433	0.56132	RP11-93B14.6
ENSG00000160305	21	47878812	47989926	274	22	74578	-0.1544	0.56135	DIP2A
ENSG00000088280	1	23755056	23811061	80	12	74608	-0.15444	0.56137	ASAP3
ENSG00000239511	22	21477050	21482352	1	1	72258	-0.15454	0.56141	POM121L7
ENSG00000168268	3	52558386	52569070	17	3	74663	-0.15504	0.5616	NT5DC2
ENSG00000137709	11	120107349	120190653	137	24	74576	-0.15514	0.56164	POU2F3
ENSG00000100325	22	30184597	30234271	84	12	74585	-0.15512	0.56164	ASCC2
ENSG00000172613	11	67159176	67165881	6	4	74653	-0.15516	0.56165	RAD9A
ENSG00000137309	6	34204650	34214008	5	2	74656	-0.15525	0.56169	HMGA1
ENSG00000168062	11	64755415	64764517	13	6	74658	-0.15538	0.56174	BATF2
ENSG00000242019	19	55235984	55248003	37	11	74659	-0.15537	0.56174	KIR3DL3
ENSG00000261796	3	128806418	128879879	54	13	74281	-0.15555	0.56181	ISY1-RAB43
ENSG00000156256	21	30396950	30426809	22	5	74666	-0.15564	0.56184	USP16
ENSG00000165125	7	142568956	142583507	42	4	74662	-0.15579	0.5619	TRPV6
ENSG00000176253	14	20502003	20502919	1	1	74665	-0.15609	0.56202	OR4K13
ENSG00000171234	4	69917081	69978705	204	10	74600	-0.15622	0.56207	UGT2B7
ENSG00000006114	17	35874900	35969544	95	19	74436	-0.15627	0.56209	SYNRG
ENSG00000007129	19	42055886	42093197	59	9	74652	-0.15635	0.56212	CEACAM21
ENSG00000156261	21	30428126	30446118	20	8	74517	-0.15671	0.56226	CCT8
ENSG00000196834	2	131217028	131267239	1	1	74318	-0.15684	0.56231	POTEI
ENSG00000072803	5	171288553	171433877	150	21	74630	-0.15688	0.56233	FBXW11
ENSG00000189233	8	27879481	27941388	108	26	74624	-0.15691	0.56234	NUGGC
ENSG00000166997	7	99717236	99723134	3	2	74622	-0.15711	0.56242	CNPY4
ENSG00000251201	5	114914339	114961858	56	9	74667	-0.15719	0.56245	TMED7-TICAM2
ENSG00000243414	5	114914339	114961876	56	9	74667	-0.15719	0.56245	TICAM2
ENSG00000165443	10	60936350	61007534	69	8	74659	-0.15719	0.56245	PHYHIPL
ENSG00000151379	2	17997763	17998368	3	1	74673	-0.15732	0.5625	MSGN1
ENSG00000134398	16	23701647	23724821	34	11	74637	-0.15747	0.56256	ERN2
ENSG00000125746	19	46110252	46148887	66	12	74635	-0.1575	0.56257	EML2
ENSG00000082701	3	119540170	119813264	276	20	74642	-0.15751	0.56258	GSK3B
ENSG00000143970	2	25956622	26101385	235	18	74535	-0.1576	0.56262	ASXL2
ENSG00000116266	1	109289296	109352148	143	10	74651	-0.15769	0.56265	STXBP3
ENSG00000137834	15	66994566	67074338	159	27	74629	-0.15773	0.56267	SMAD6
ENSG00000182087	19	1009647	1021117	52	13	74546	-0.15788	0.56272	TMEM259
ENSG00000184209	12	123942188	123957701	27	6	74263	-0.1579	0.56273	SNRNP35
ENSG00000180934	11	6047901	6048971	1	1	74672	-0.15791	0.56274	OR56A1
ENSG00000148468	10	15253642	15413061	380	44	74596	-0.15846	0.56295	FAM171A1
ENSG00000164393	6	47624172	47665533	130	6	74575	-0.15858	0.563	GPR111
ENSG00000182175	15	93586636	93632433	121	27	74655	-0.15864	0.56302	RGMA
ENSG00000205352	12	53835389	53840429	2	1	74672	-0.15903	0.56318	PRR13
ENSG00000105397	19	10461209	10491352	59	11	74618	-0.15929	0.56328	TYK2
ENSG00000176946	2	242523820	242576864	77	8	74566	-0.15935	0.5633	THAP4
ENSG00000171501	9	125315391	125316493	8	4	74660	-0.15978	0.56347	OR1N2
ENSG00000122376	10	88853918	88951225	186	19	74486	-0.15994	0.56354	FAM35A
ENSG00000268397	5	180682720	180684578	1	1	74664	-0.15999	0.56356	AC008443.1
ENSG00000167625	19	42724423	42732353	3	2	74254	-0.16009	0.5636	ZNF526
ENSG00000248483	5	93070508	93077343	6	2	74665	-0.16014	0.56361	POU5F2
ENSG00000155506	5	154092462	154197167	120	19	74621	-0.16017	0.56363	LARP1
ENSG00000186113	11	55563032	55563976	4	2	74669	-0.16017	0.56363	OR5D14
ENSG00000164253	5	76721795	76916436	517	32	74602	-0.16035	0.5637	WDR41
ENSG00000125648	19	6436090	6465214	75	13	74450	-0.16037	0.5637	SLC25A23
ENSG00000080608	9	2720469	2844241	198	40	74586	-0.16049	0.56375	KIAA0020
ENSG00000090512	3	186353758	186370930	31	9	74417	-0.16054	0.56377	FETUB
ENSG00000196169	17	72322349	72351959	59	13	74630	-0.16073	0.56385	KIF19
ENSG00000136643	1	213224589	213448116	196	19	74607	-0.16095	0.56393	RPS6KC1
ENSG00000268000	19	50003781	50004614	2	1	74671	-0.16095	0.56393	hsa-mir-150
ENSG00000132153	3	47844399	47891685	29	6	74650	-0.16098	0.56395	DHX30
ENSG00000131059	20	31805116	31815564	9	5	74671	-0.161	0.56395	BPIFA3
ENSG00000142632	1	16524349	16539104	35	4	74564	-0.16127	0.56406	ARHGEF19
ENSG00000167112	9	131071382	131085021	12	6	74521	-0.16148	0.56414	TRUB2
ENSG00000134769	18	32073254	32471808	651	28	74641	-0.16148	0.56414	DTNA
ENSG00000131446	5	180217541	180242652	78	6	74593	-0.16174	0.56424	MGAT1
ENSG00000163171	2	37869032	37965611	232	38	74595	-0.16179	0.56426	CDC42EP3
ENSG00000162426	1	8377886	8404227	50	10	74599	-0.1618	0.56427	SLC45A1
ENSG00000128833	15	52484519	52587995	173	28	74607	-0.1618	0.56427	MYO5C
ENSG00000105227	19	40899675	40919273	21	7	74196	-0.1618	0.56427	PRX
ENSG00000032389	2	3192696	3381653	431	27	74605	-0.16222	0.56443	TSSC1
ENSG00000180138	13	37677398	37679803	7	2	74671	-0.16237	0.56449	CSNK1A1L
ENSG00000165078	8	68334360	68658620	558	55	74631	-0.16262	0.56459	CPA6
ENSG00000160785	1	156163880	156182587	17	4	74622	-0.16267	0.56461	SLC25A44
ENSG00000034533	3	130732719	130746493	14	2	74671	-0.16276	0.56465	ASTE1
ENSG00000169393	19	48497908	48528410	109	14	74639	-0.16289	0.5647	ELSPBP1
ENSG00000196482	1	216676588	217311097	1385	140	74618	-0.16291	0.56471	ESRRG
ENSG00000172766	13	41885341	41951166	105	11	74610	-0.16317	0.56481	NAA16
ENSG00000163534	1	157764193	157789895	51	6	74661	-0.16338	0.56489	FCRL1
ENSG00000162669	1	91726323	91870426	238	26	74593	-0.16341	0.5649	HFM1
ENSG00000110768	11	18343842	18388591	63	10	74507	-0.16356	0.56496	GTF2H1
ENSG00000186010	19	19626545	19644285	24	5	74358	-0.16364	0.56499	NDUFA13
ENSG00000185842	1	225083964	225586996	1118	28	74624	-0.16371	0.56502	DNAH14
ENSG00000189050	17	58029601	58042122	15	5	74663	-0.16411	0.56518	RNFT1
ENSG00000088808	14	104200089	104313927	164	11	74476	-0.16439	0.56529	PPP1R13B
ENSG00000139620	12	49047184	49076021	32	7	74644	-0.16452	0.56534	KANSL2
ENSG00000171877	15	44162962	44487450	340	18	74631	-0.16507	0.56556	FRMD5
ENSG00000203666	1	245133007	245290466	296	19	74588	-0.16512	0.56558	EFCAB2
ENSG00000108474	17	16120505	16252115	164	13	74450	-0.16514	0.56558	PIGL
ENSG00000180035	16	30389427	30411429	23	9	74608	-0.16526	0.56563	ZNF48
ENSG00000197586	20	25176329	25207365	60	10	74651	-0.16556	0.56575	ENTPD6
ENSG00000166441	11	8703958	8736306	44	11	74555	-0.16599	0.56592	RPL27A
ENSG00000128606	7	102553438	102585396	30	6	74645	-0.16638	0.56607	LRRC17
ENSG00000170482	5	138702885	138720242	12	3	74597	-0.1664	0.56608	SLC23A1
ENSG00000094963	1	171154347	171181822	103	12	74536	-0.16647	0.5661	FMO2
ENSG00000161807	19	9225274	9226439	5	2	74230	-0.16653	0.56613	OR7G1
ENSG00000119888	2	47572297	47614740	78	18	74322	-0.16655	0.56614	EPCAM
ENSG00000117751	1	28157289	28178187	18	4	74604	-0.16692	0.56629	PPP1R8
ENSG00000168955	2	228226872	228246711	54	14	74415	-0.16706	0.56634	TM4SF20
ENSG00000183780	1	234040679	234460262	1056	99	74616	-0.16709	0.56635	SLC35F3
ENSG00000197841	19	35225060	35233777	10	5	74386	-0.16756	0.56654	ZNF181
ENSG00000167468	19	1103936	1106787	2	1	74666	-0.1677	0.56659	GPX4
ENSG00000108055	10	112327449	112364394	56	7	74618	-0.16776	0.56661	SMC3
ENSG00000236027	11	125658006	125661495	8	4	74669	-0.16781	0.56663	PATE3
ENSG00000070366	17	1963133	2207065	386	21	74587	-0.16783	0.56664	SMG6
ENSG00000104886	19	2230002	2237703	6	2	74673	-0.16799	0.5667	PLEKHJ1
ENSG00000105499	19	48551100	48614074	212	40	74451	-0.16797	0.5667	PLA2G4C
ENSG00000132109	11	4406127	4414926	18	6	74669	-0.16802	0.56672	TRIM21
ENSG00000266202	17	26125832	26220391	106	14	74630	-0.16804	0.56672	RP1-66C13.4
ENSG00000140511	15	89420519	89438857	47	8	74530	-0.16814	0.56676	HAPLN3
ENSG00000143365	1	151778547	151804348	40	11	74599	-0.16827	0.56681	RORC
ENSG00000167995	11	61717293	61732987	34	6	74668	-0.16838	0.56686	BEST1
ENSG00000221931	11	123624196	123625253	2	1	74674	-0.16846	0.56689	OR6X1
ENSG00000100319	22	30126945	30163000	86	10	74554	-0.16846	0.56689	ZMAT5
ENSG00000070193	5	44303646	44389808	103	10	74642	-0.16853	0.56692	FGF10
ENSG00000148303	9	136215069	136218281	5	1	74666	-0.1688	0.56702	RPL7A
ENSG00000116685	1	11979648	11986485	9	4	74649	-0.16905	0.56712	KIAA2013
ENSG00000149150	11	57252007	57283259	35	8	74501	-0.16915	0.56716	SLC43A1
ENSG00000125245	13	99906968	99913998	13	6	74601	-0.16939	0.56726	GPR18
ENSG00000137393	6	18368779	18469105	330	33	74604	-0.16974	0.56739	RNF144B
ENSG00000185261	5	93488671	93954309	480	69	74643	-0.17009	0.56753	KIAA0825
ENSG00000121964	2	144695635	145090135	340	34	74634	-0.17032	0.56762	GTDC1
ENSG00000184967	12	132628993	132637013	5	3	74671	-0.17065	0.56775	NOC4L
ENSG00000215012	22	19833661	19842419	19	5	74668	-0.17066	0.56775	C22orf29
ENSG00000100116	22	38203912	38213183	18	3	74355	-0.17082	0.56782	GCAT
ENSG00000171560	4	155504278	155511918	8	4	74664	-0.17114	0.56794	FGA
ENSG00000169740	10	44139307	44144304	11	3	74668	-0.17113	0.56794	ZNF32
ENSG00000057149	18	61322431	61329197	9	3	74594	-0.17122	0.56798	SERPINB3
ENSG00000090376	12	66582659	66648402	79	16	74616	-0.17131	0.56801	IRAK3
ENSG00000184677	1	22778344	22857650	94	13	74656	-0.17197	0.56827	ZBTB40
ENSG00000182557	17	4336983	4391503	208	33	74578	-0.17196	0.56827	SPNS3
ENSG00000080345	2	152266397	152364527	134	18	74581	-0.17207	0.56831	RIF1
ENSG00000172086	2	88326724	88355248	33	6	74647	-0.17259	0.56851	KRCC1
ENSG00000008197	6	50681541	50740701	64	6	74660	-0.17274	0.56857	TFAP2D
ENSG00000086288	7	37888199	37940003	166	25	74599	-0.1731	0.56871	NME8
ENSG00000167895	17	76126851	76139049	31	7	74664	-0.17316	0.56874	TMC8
ENSG00000166428	14	105391153	105399574	17	3	74671	-0.17327	0.56878	PLD4
ENSG00000187566	6	18120718	18122851	2	1	74674	-0.17331	0.5688	NHLRC1
ENSG00000183036	21	41239243	41301322	201	48	74594	-0.17338	0.56882	PCP4
ENSG00000172354	7	100271154	100276797	4	2	74481	-0.17338	0.56883	GNB2
ENSG00000159184	17	46802125	46806540	6	3	74662	-0.17356	0.56889	HOXB13
ENSG00000118292	1	150240600	150253327	9	3	74670	-0.17362	0.56892	C1orf54
ENSG00000161847	19	10426888	10444316	36	7	74612	-0.17372	0.56896	RAVER1
ENSG00000136834	9	125239220	125240235	4	2	74645	-0.17399	0.56906	OR1J1
ENSG00000013374	7	151038785	151075535	99	19	74635	-0.17413	0.56912	NUB1
ENSG00000164241	5	126378250	126409184	59	7	74609	-0.1742	0.56915	C5orf63
ENSG00000178394	5	63256183	63258334	1	1	74658	-0.17435	0.5692	HTR1A
ENSG00000144063	2	110841447	110874143	28	10	74594	-0.17439	0.56922	MALL
ENSG00000184434	9	26993134	27005691	19	9	74664	-0.1744	0.56922	LRRC19
ENSG00000126003	20	30780306	30795594	10	3	74670	-0.17451	0.56927	PLAGL2
ENSG00000078579	8	16849678	16859690	28	8	74611	-0.17477	0.56937	FGF20
ENSG00000085978	2	234118697	234204320	152	20	74651	-0.17492	0.56943	ATG16L1
ENSG00000106853	9	114312002	114362135	118	26	74535	-0.17498	0.56945	PTGR1
ENSG00000213462	7	64451187	64467121	35	6	74649	-0.17513	0.56951	ERV3-1
ENSG00000151023	10	25270908	25305089	47	8	74653	-0.17518	0.56953	ENKUR
ENSG00000204671	12	122656577	122658746	3	1	74668	-0.17517	0.56953	IL31
ENSG00000125975	20	34111014	34117481	8	3	74573	-0.17532	0.56959	C20orf173
ENSG00000161813	12	50786166	50873787	110	9	74570	-0.17541	0.56962	LARP4
ENSG00000121005	8	75896750	75946793	114	17	74523	-0.17581	0.56978	CRISPLD1
ENSG00000171786	1	160336857	160342638	9	3	74664	-0.17589	0.56981	NHLH1
ENSG00000105726	19	19756007	19774502	40	12	74592	-0.17602	0.56986	ATP13A1
ENSG00000139734	13	60239717	60738121	857	31	74624	-0.17615	0.56991	DIAPH3
ENSG00000164304	6	7326889	7389976	125	15	74563	-0.17619	0.56993	CAGE1
ENSG00000154265	17	67240452	67323385	131	16	74592	-0.17624	0.56995	ABCA5
ENSG00000100614	14	60712470	60765805	65	7	74586	-0.17649	0.57005	PPM1A
ENSG00000146007	5	140078265	140086248	9	2	74665	-0.1766	0.57009	ZMAT2
ENSG00000100314	22	30116073	30127828	22	6	74668	-0.17664	0.5701	CABP7
ENSG00000169946	8	106330920	106816760	746	85	74622	-0.17664	0.57011	ZFPM2
ENSG00000105792	7	89874488	89940377	119	15	74660	-0.17683	0.57018	C7orf63
ENSG00000196453	7	149128454	149158214	37	5	74661	-0.17698	0.57024	ZNF777
ENSG00000213341	10	101948055	101989376	69	10	74584	-0.17702	0.57025	CHUK
ENSG00000136720	2	128994290	129076151	201	38	74597	-0.17709	0.57028	HS6ST1
ENSG00000146755	7	72726535	72742085	12	5	74102	-0.1771	0.57028	TRIM50
ENSG00000166912	15	31231144	31283810	84	11	74664	-0.1771	0.57028	MTMR10
ENSG00000091136	7	107564244	107643700	122	25	74597	-0.17713	0.5703	LAMB1
ENSG00000253903	8	26943694	26944766	2	1	74675	-0.1773	0.57036	RP11-521M14.2
ENSG00000110080	11	126225535	126310239	152	30	74613	-0.17802	0.57065	ST3GAL4
ENSG00000182952	6	26538633	26546482	14	3	74566	-0.17812	0.57068	HMGN4
ENSG00000166930	11	60197062	60222687	61	11	74588	-0.17831	0.57076	MS4A5
ENSG00000167791	11	67286383	67290899	3	2	74674	-0.17839	0.57079	CABP2
ENSG00000173214	6	111580551	111592370	21	7	74470	-0.17847	0.57082	KIAA1919
ENSG00000142279	19	34971874	34997258	44	12	74393	-0.1785	0.57083	WTIP
ENSG00000167183	17	46029333	46035244	11	3	74548	-0.17868	0.5709	PRR15L
ENSG00000162607	1	62901968	62917475	22	3	74642	-0.1788	0.57095	USP1
ENSG00000205581	21	40714241	40721573	17	4	74527	-0.1789	0.57099	HMGN1
ENSG00000100068	22	25747385	25801344	113	25	74623	-0.17908	0.57106	LRP5L
ENSG00000189325	6	36283534	36304662	35	14	74645	-0.17917	0.5711	C6orf222
ENSG00000197079	17	39632941	39637392	9	3	74656	-0.1792	0.57111	KRT35
ENSG00000153563	2	87011729	87035519	42	6	74662	-0.1793	0.57115	CD8A
ENSG00000127418	4	1003724	1020685	38	10	74609	-0.17951	0.57123	FGFRL1
ENSG00000064419	7	128594948	128695198	158	20	74616	-0.17959	0.57126	TNPO3
ENSG00000172748	8	182137	197342	16	6	74626	-0.17961	0.57127	ZNF596
ENSG00000086200	5	61699799	61924409	263	16	74617	-0.17988	0.57138	IPO11
ENSG00000100478	14	31494312	31562818	107	20	74627	-0.18001	0.57143	AP4S1
ENSG00000080546	6	109307640	109416022	122	8	74651	-0.18019	0.5715	SESN1
ENSG00000081181	14	68086515	68118437	51	9	74505	-0.18033	0.57155	ARG2
ENSG00000132470	17	73717408	73753899	55	14	74609	-0.18033	0.57155	ITGB4
ENSG00000116815	1	117057157	117113661	43	8	74645	-0.18045	0.5716	CD58
ENSG00000148019	9	80850978	80894606	63	13	74647	-0.18054	0.57164	CEP78
ENSG00000177191	19	41931264	41934635	5	2	74663	-0.18064	0.57168	B3GNT8
ENSG00000143612	1	154179182	154193104	10	4	74658	-0.18098	0.57181	C1orf43
ENSG00000136297	7	4945620	4998844	102	17	74539	-0.18159	0.57205	MMD2
ENSG00000233816	9	21367371	21368075	1	1	74672	-0.18161	0.57205	IFNA13
ENSG00000114388	3	50384761	50388522	1	1	74674	-0.18177	0.57212	NPRL2
ENSG00000102595	13	96453834	96705736	326	20	74604	-0.18178	0.57212	UGGT2
ENSG00000175048	6	157802165	158099178	716	74	74601	-0.1819	0.57217	ZDHHC14
ENSG00000163319	4	84377085	84390888	22	4	74641	-0.18229	0.57232	MRPS18C
ENSG00000110203	11	71825915	71850936	70	9	74506	-0.18231	0.57233	FOLR3
ENSG00000264324	2	74438731	74590504	162	25	74613	-0.18237	0.57236	RP11-287D1.3
ENSG00000139197	12	7341281	7371170	50	7	74617	-0.18241	0.57237	PEX5
ENSG00000179930	1	182023705	182030847	4	2	74671	-0.1825	0.57241	ZNF648
ENSG00000154920	17	48450581	48458844	19	5	74668	-0.18261	0.57245	EME1
ENSG00000076826	19	7660788	7683190	34	6	74411	-0.18272	0.57249	CAMSAP3
ENSG00000161249	19	35988122	36004560	40	12	74659	-0.18277	0.57251	DMKN
ENSG00000237136	4	146601356	146692184	176	29	74629	-0.18279	0.57252	C4orf51
ENSG00000128581	7	100956975	100965104	28	7	74576	-0.18286	0.57255	RABL5
ENSG00000159915	19	44754318	44779470	29	5	74642	-0.18287	0.57255	ZNF233
ENSG00000205090	1	1470554	1475833	8	4	74668	-0.18326	0.5727	TMEM240
ENSG00000152818	6	144606837	145174170	776	69	74620	-0.18383	0.57293	UTRN
ENSG00000109084	17	26646121	26655707	5	2	74667	-0.18386	0.57294	TMEM97
ENSG00000146352	6	123317116	123394072	113	15	74608	-0.18396	0.57298	CLVS2
ENSG00000153162	6	7727030	7881655	318	48	74598	-0.18408	0.57303	BMP6
ENSG00000119946	10	101088856	101154087	89	18	74581	-0.18451	0.57319	CNNM1
ENSG00000016490	1	86934051	86965972	82	19	74621	-0.18524	0.57348	CLCA1
ENSG00000114353	3	50263724	50296787	24	8	74588	-0.1853	0.5735	GNAI2
ENSG00000196944	1	248524883	248525929	6	1	74606	-0.18588	0.57373	OR2T4
ENSG00000253250	8	91970865	91997485	34	9	74647	-0.18597	0.57377	C8orf88
ENSG00000104883	19	7541761	7562335	62	11	74596	-0.18599	0.57377	PEX11G
ENSG00000113805	3	74311719	74570291	467	66	74615	-0.186	0.57378	CNTN3
ENSG00000145354	4	103790135	103810399	23	3	74658	-0.18601	0.57378	CISD2
ENSG00000123349	12	53689075	53693234	7	1	74585	-0.18622	0.57386	PFDN5
ENSG00000222047	10	75669727	75682535	17	4	74627	-0.18639	0.57393	C10orf55
ENSG00000129244	17	7549945	7561086	13	3	74648	-0.18647	0.57396	ATP1B2
ENSG00000173264	11	64037534	64056972	20	9	74628	-0.18698	0.57416	GPR137
ENSG00000043355	13	100634026	100639018	5	2	74663	-0.18747	0.57435	ZIC2
ENSG00000244607	3	42734155	42814745	121	14	74553	-0.18749	0.57436	CCDC13
ENSG00000223501	6	33218049	33239824	41	6	74547	-0.18751	0.57437	VPS52
ENSG00000204188	6	33551515	33556803	13	5	74668	-0.18795	0.57454	GGNBP1
ENSG00000178386	19	44555520	44572144	24	5	74661	-0.18795	0.57454	ZNF223
ENSG00000136463	17	61678231	61685725	2	1	74673	-0.1882	0.57464	TACO1
ENSG00000136542	2	158114110	158170723	108	11	74664	-0.18838	0.57471	GALNT5
ENSG00000169247	5	148303202	148442726	274	31	74626	-0.18862	0.57481	SH3TC2
ENSG00000119139	9	71736209	71870124	323	32	74595	-0.18905	0.57497	TJP2
ENSG00000151413	14	31959162	32330430	854	26	74620	-0.18907	0.57498	NUBPL
ENSG00000135409	12	53817639	53825318	7	1	74669	-0.18916	0.57501	AMHR2
ENSG00000184207	16	2261998	2264808	5	2	74670	-0.18937	0.5751	PGP
ENSG00000112893	5	109025067	109205326	421	26	74623	-0.18939	0.57511	MAN2A1
ENSG00000260371	16	69368994	69390209	28	10	74657	-0.18944	0.57513	RP11-343C2.9
ENSG00000196428	3	150126122	150184218	89	13	74619	-0.18968	0.57522	TSC22D2
ENSG00000116741	1	192778169	192781403	2	1	74673	-0.1898	0.57527	RGS2
ENSG00000259164	14	77564654	77691805	281	34	74626	-0.18993	0.57532	RP11-463C8.4
ENSG00000155926	8	134048973	134115298	190	20	74642	-0.19034	0.57548	SLA
ENSG00000018408	3	149235022	149454501	471	65	74587	-0.19037	0.57549	WWTR1
ENSG00000151883	5	49961733	50142356	198	21	74623	-0.19073	0.57563	PARP8
ENSG00000153046	6	4706393	4955785	424	59	74613	-0.19095	0.57572	CDYL
ENSG00000166448	7	98444111	98468394	35	7	74341	-0.19126	0.57584	TMEM130
ENSG00000089048	20	13694969	13765532	135	19	74633	-0.19145	0.57591	ESF1
ENSG00000131097	17	42923721	42927848	8	4	74669	-0.19157	0.57596	HIGD1B
ENSG00000183597	22	20004537	20053449	110	19	74647	-0.1916	0.57597	TANGO2
ENSG00000185565	3	115521235	117716095	4315	285	74632	-0.19189	0.57609	LSAMP
ENSG00000164520	6	150204511	150219238	49	3	74663	-0.19201	0.57613	RAET1E
ENSG00000198518	6	26204858	26206266	4	2	74672	-0.19216	0.57619	HIST1H4E
ENSG00000167977	16	2732476	2759031	24	6	74618	-0.19223	0.57622	KCTD5
ENSG00000166313	11	6416355	6440644	30	12	74602	-0.1926	0.57636	APBB1
ENSG00000171956	15	60296421	60353929	111	15	74638	-0.19265	0.57639	FOXB1
ENSG00000269549	20	44074071	44077220	8	4	74665	-0.1928	0.57644	AL031663.2
ENSG00000163239	1	154474695	154520623	105	8	74605	-0.19292	0.57649	TDRD10
ENSG00000173531	3	49721380	49726934	5	3	74654	-0.19301	0.57653	MST1
ENSG00000188313	3	146232967	146262651	98	12	74655	-0.19309	0.57656	PLSCR1
ENSG00000166800	11	18477371	18501147	38	11	74573	-0.19322	0.57661	LDHAL6A
ENSG00000186862	10	102767440	102790890	47	19	74326	-0.19332	0.57664	PDZD7
ENSG00000259305	8	124238431	124279627	16	9	74652	-0.19338	0.57667	ZHX1-C8ORF76
ENSG00000134250	1	120454176	120612240	100	11	74625	-0.19354	0.57673	NOTCH2
ENSG00000141738	17	37894180	37903544	5	2	74603	-0.19364	0.57677	GRB7
ENSG00000167083	17	47280153	47287936	22	6	74665	-0.1939	0.57687	GNGT2
ENSG00000197121	2	197697728	197792520	104	8	74610	-0.19396	0.57689	PGAP1
ENSG00000145757	5	94987885	95034415	92	12	74663	-0.19408	0.57695	SPATA9
ENSG00000171763	15	45694529	45713617	9	3	74572	-0.19443	0.57708	SPATA5L1
ENSG00000007062	4	15964699	16086001	262	49	74612	-0.19461	0.57715	PROM1
ENSG00000049247	1	7903143	7913572	29	9	74497	-0.19476	0.57721	UTS2
ENSG00000142733	1	27681675	27693383	15	6	74672	-0.19482	0.57723	MAP3K6
ENSG00000112592	6	170863390	170881958	30	6	74660	-0.19489	0.57726	TBP
ENSG00000065320	17	8924859	9147317	566	66	74604	-0.1949	0.57727	NTN1
ENSG00000150361	13	70274726	70682591	1171	66	74596	-0.1951	0.57734	KLHL1
ENSG00000268500	19	52115344	52150142	92	24	73388	-0.19516	0.57737	SIGLEC5
ENSG00000143110	1	112016414	112021134	5	2	74666	-0.19522	0.57739	C1orf162
ENSG00000109586	4	174089904	174245118	196	29	74602	-0.19553	0.57751	GALNT7
ENSG00000181649	11	2949503	2950685	2	1	74645	-0.1958	0.57762	PHLDA2
ENSG00000138002	2	27667238	27712656	40	7	74589	-0.1962	0.57777	IFT172
ENSG00000137077	9	34709002	34710121	1	1	74644	-0.1964	0.57785	CCL21
ENSG00000004809	6	110745890	110797844	133	25	74585	-0.19687	0.57803	SLC22A16
ENSG00000140299	15	59951345	59981733	78	5	74650	-0.19692	0.57806	BNIP2
ENSG00000163812	3	44956749	45017677	54	9	74664	-0.19704	0.5781	ZDHHC3
ENSG00000131871	15	101811022	101817705	7	3	74672	-0.19774	0.57837	VIMP
ENSG00000021355	6	2832566	2842240	19	4	74603	-0.19775	0.57838	SERPINB1
ENSG00000092853	1	36185819	36235568	34	6	74620	-0.19836	0.57862	CLSPN
ENSG00000189319	10	126307861	126432838	172	25	74630	-0.19881	0.5788	FAM53B
ENSG00000198799	1	113615831	113674882	80	14	74574	-0.19897	0.57886	LRIG2
ENSG00000117592	1	173446405	173457946	9	4	74670	-0.1992	0.57895	PRDX6
ENSG00000163098	19	53792856	53794875	7	4	74672	-0.19937	0.57901	BIRC8
ENSG00000058799	1	54317392	54356407	87	10	74549	-0.1994	0.57902	YIPF1
ENSG00000005483	7	104654626	104754808	90	9	74525	-0.19961	0.57911	KMT2E
ENSG00000169567	5	130494720	130507428	29	3	74612	-0.19966	0.57913	HINT1
ENSG00000157933	1	2160134	2241558	137	33	74518	-0.1999	0.57922	SKI
ENSG00000214854	22	39656865	39657063	1	1	74673	-0.20011	0.5793	AL031590.1
ENSG00000084754	2	26413504	26467594	69	4	74658	-0.20025	0.57936	HADHA
ENSG00000122574	7	29846102	29956682	260	27	74641	-0.20041	0.57942	WIPF3
ENSG00000256029	1	159827690	159842843	36	6	74671	-0.20072	0.57954	RP11-190A12.7
ENSG00000214900	14	50448430	50474238	62	11	74660	-0.20082	0.57958	C14orf182
ENSG00000146360	6	110299514	110301921	3	1	74673	-0.20086	0.57959	GPR6
ENSG00000168393	2	242615157	242626406	33	5	74653	-0.20093	0.57962	DTYMK
ENSG00000101442	20	37377085	37400834	62	11	74665	-0.20109	0.57969	ACTR5
ENSG00000239474	2	170366212	170382772	23	9	74663	-0.20117	0.57972	KLHL41
ENSG00000154710	7	66147151	66276451	277	17	74557	-0.20141	0.57981	RABGEF1
ENSG00000013275	19	40476912	40487348	22	6	74517	-0.20142	0.57981	PSMC4
ENSG00000178028	1	44679127	44686353	10	3	74670	-0.20197	0.58003	DMAP1
ENSG00000101198	20	61872136	61904046	122	24	74647	-0.20222	0.58013	NKAIN4
ENSG00000158445	20	47980414	48099184	273	32	74636	-0.20283	0.58037	KCNB1
ENSG00000111218	12	3490515	3703139	359	70	74656	-0.20291	0.5804	PRMT8
ENSG00000174326	17	6944949	6947242	4	2	74659	-0.20314	0.58049	SLC16A11
ENSG00000122254	16	22825498	22927659	205	41	74598	-0.20328	0.58054	HS3ST2
ENSG00000119559	19	1461142	1479555	17	5	74653	-0.20356	0.58065	C19orf25
ENSG00000187037	7	37723399	37873390	276	27	74629	-0.20394	0.5808	GPR141
ENSG00000129151	11	27062272	27149356	179	21	74658	-0.2042	0.5809	BBOX1
ENSG00000147684	8	125551344	125580751	73	15	74613	-0.20428	0.58093	NDUFB9
ENSG00000134285	12	49315301	49320257	5	2	74673	-0.20455	0.58104	FKBP11
ENSG00000145781	5	115420688	115748459	874	30	74633	-0.20463	0.58107	COMMD10
ENSG00000125755	19	46318668	46366548	114	10	74552	-0.20467	0.58109	SYMPK
ENSG00000198959	20	36756863	36794980	58	12	74515	-0.20469	0.58109	TGM2
ENSG00000158315	1	39351479	39407471	125	22	74547	-0.20474	0.58111	RHBDL2
ENSG00000138698	4	99182535	99365012	263	11	74568	-0.2048	0.58114	RAP1GDS1
ENSG00000145337	4	89442136	89444964	1	1	74661	-0.20522	0.5813	PYURF
ENSG00000138356	2	201450591	201541787	200	30	74664	-0.20528	0.58132	AOX1
ENSG00000185664	12	56347889	56367101	13	6	74582	-0.20526	0.58132	PMEL
ENSG00000205155	19	36236015	36237911	3	2	74672	-0.20542	0.58138	PSENEN
ENSG00000158125	2	31557187	31637581	178	36	74655	-0.20546	0.58139	XDH
ENSG00000137976	1	84864215	84880701	47	7	74617	-0.20549	0.58141	DNASE2B
ENSG00000065615	6	84569362	84677143	144	10	74649	-0.20596	0.58159	CYB5R4
ENSG00000135540	6	138743180	139013708	494	55	74585	-0.20602	0.58161	NHSL1
ENSG00000198331	11	125753509	125770543	26	5	74615	-0.20637	0.58175	HYLS1
ENSG00000171320	8	27629466	27670157	81	6	74652	-0.20651	0.5818	ESCO2
ENSG00000269624	1	63073437	63075249	1	1	74658	-0.20683	0.58193	AL138847.1
ENSG00000106608	7	43915493	43966010	96	15	74586	-0.20714	0.58205	URGCP
ENSG00000049130	12	88886570	88974628	133	8	74639	-0.20715	0.58205	KITLG
ENSG00000105298	19	3610639	3626813	44	7	74640	-0.20713	0.58205	CACTIN
ENSG00000171766	15	45653322	45694525	57	6	74584	-0.20732	0.58212	GATM
ENSG00000139636	12	49490919	49504683	6	2	74671	-0.20738	0.58214	LMBR1L
ENSG00000205549	9	16203933	16276311	166	38	74644	-0.20745	0.58217	C9orf92
ENSG00000214842	2	17691851	17699706	18	2	74603	-0.20755	0.58221	RAD51AP2
ENSG00000147421	8	28747911	28922281	136	18	74591	-0.20794	0.58236	HMBOX1
ENSG00000157765	4	25656923	25680370	30	13	74666	-0.20804	0.5824	SLC34A2
ENSG00000159259	21	37757676	37791313	74	9	74467	-0.20828	0.58249	CHAF1B
ENSG00000114978	2	74379655	74406025	31	4	74460	-0.20848	0.58257	MOB1A
ENSG00000183386	1	38462442	38471278	10	5	74589	-0.20864	0.58263	FHL3
ENSG00000119929	10	101462315	101515891	56	12	74666	-0.20909	0.58281	CUTC
ENSG00000112697	6	75962640	75994684	42	5	74600	-0.20922	0.58286	TMEM30A
ENSG00000167552	12	49578579	49583107	4	1	74554	-0.20944	0.58295	TUBA1A
ENSG00000120235	9	21349834	21351377	1	1	74667	-0.20973	0.58306	IFNA6
ENSG00000122390	16	3493611	3536963	94	11	74587	-0.20981	0.58309	NAA60
ENSG00000254440	6	138537129	138539627	5	1	74667	-0.21013	0.58322	PBOV1
ENSG00000125144	16	56700643	56701977	6	3	74663	-0.21019	0.58324	MT1G
ENSG00000141040	17	16454701	16472520	15	4	74631	-0.21031	0.58329	ZNF287
ENSG00000143443	1	151020216	151024462	2	1	74583	-0.2105	0.58336	C1orf56
ENSG00000181392	19	36494209	36499695	6	3	74608	-0.21048	0.58336	SYNE4
ENSG00000183130	1	248789420	248790491	3	1	73342	-0.21059	0.5834	OR2T11
ENSG00000173818	17	78388965	78411886	50	15	74662	-0.21094	0.58353	ENDOV
ENSG00000231068	21	32090843	32091095	1	1	74668	-0.21145	0.58373	KRTAP21-3
ENSG00000112130	6	37321748	37362514	32	12	74646	-0.21168	0.58382	RNF8
ENSG00000066855	8	66556969	66683496	224	21	74525	-0.21173	0.58384	MTFR1
ENSG00000001561	6	46097730	46114436	31	4	74663	-0.21204	0.58396	ENPP4
ENSG00000215271	14	23741666	23768656	35	11	74415	-0.21203	0.58396	HOMEZ
ENSG00000184698	11	5410607	5411664	2	1	74674	-0.21227	0.58405	OR51M1
ENSG00000169379	3	93698983	93774512	43	10	74629	-0.21235	0.58408	ARL13B
ENSG00000100994	20	25228705	25278650	94	8	74659	-0.2124	0.5841	PYGB
ENSG00000164252	5	76325076	76361059	57	12	74574	-0.21242	0.58411	AGGF1
ENSG00000143450	1	151735445	151743808	13	4	74456	-0.21297	0.58432	OAZ3
ENSG00000065618	10	105791044	105845760	62	13	74648	-0.21333	0.58447	COL17A1
ENSG00000159873	22	29168662	29185283	28	8	74533	-0.21344	0.58451	CCDC117
ENSG00000070831	1	22379120	22419437	59	12	74625	-0.21354	0.58455	CDC42
ENSG00000102539	13	49794474	49796513	1	1	74674	-0.21355	0.58455	MLNR
ENSG00000008300	3	48673902	48700348	21	4	74668	-0.21382	0.58465	CELSR3
ENSG00000187556	19	13972877	13991571	16	5	74655	-0.21379	0.58465	NANOS3
ENSG00000166126	14	103388993	103399933	8	2	74666	-0.21392	0.5847	AMN
ENSG00000145864	5	160715436	160976050	449	39	74607	-0.21403	0.58474	GABRB2
ENSG00000180697	3	126245842	126277808	82	13	74627	-0.21407	0.58475	C3orf22
ENSG00000180089	19	55738007	55741647	10	3	74672	-0.21414	0.58478	TMEM86B
ENSG00000185163	12	132621139	132628880	17	4	74652	-0.21421	0.58481	DDX51
ENSG00000147854	9	6413151	6507054	131	15	74591	-0.21436	0.58487	UHRF2
ENSG00000158623	7	130146089	130353598	155	18	74640	-0.21439	0.58488	COPG2
ENSG00000156463	5	145316142	145461354	232	14	74640	-0.21453	0.58493	SH3RF2
ENSG00000104892	19	45836692	45854778	31	9	74607	-0.21456	0.58495	KLC3
ENSG00000228716	5	79922047	79950802	91	5	74594	-0.21505	0.58513	DHFR
ENSG00000187260	7	151072995	151107813	89	23	74594	-0.21519	0.58519	WDR86
ENSG00000198668	14	90862846	90874605	10	3	74671	-0.21539	0.58527	CALM1
ENSG00000268275	6	41653964	41654127	1	1	74673	-0.21543	0.58528	AL035588.1
ENSG00000258472	17	26782770	26941215	160	26	74637	-0.21544	0.58529	RP11-192H23.4
ENSG00000214402	9	139876356	139880862	10	3	74673	-0.21553	0.58532	LCNL1
ENSG00000104814	19	39078281	39109522	40	9	74490	-0.21589	0.58546	MAP4K1
ENSG00000108854	17	62538413	62658186	146	12	74599	-0.2159	0.58547	SMURF2
ENSG00000140285	15	49715293	49780972	160	18	74650	-0.21592	0.58548	FGF7
ENSG00000177694	3	174156363	175523428	2989	226	74604	-0.21612	0.58555	NAALADL2
ENSG00000143740	1	227916240	227968927	93	14	74630	-0.21617	0.58557	SNAP47
ENSG00000166265	21	27838528	27945603	225	52	74626	-0.21623	0.5856	CYYR1
ENSG00000163749	4	77234154	77343021	127	17	74631	-0.21629	0.58562	CCDC158
ENSG00000170260	7	148936742	148952700	26	7	74377	-0.21663	0.58575	ZNF212
ENSG00000179403	1	1370241	1378262	9	3	74641	-0.21684	0.58583	VWA1
ENSG00000183914	17	7620672	7737062	174	30	74608	-0.2172	0.58597	DNAH2
ENSG00000160293	9	136627016	136857726	686	79	74581	-0.2173	0.58601	VAV2
ENSG00000273170	9	38540566	38577204	104	28	74476	-0.21743	0.58606	ANKRD18A
ENSG00000198515	4	47937994	48018689	193	17	74610	-0.2175	0.58609	CNGA1
ENSG00000135535	6	109687717	109703762	28	5	74666	-0.21754	0.5861	CD164
ENSG00000091483	1	241660903	241683061	26	7	74664	-0.21755	0.58611	FH
ENSG00000128346	22	38339528	38349676	7	4	74562	-0.21775	0.58619	C22orf23
ENSG00000066827	8	135490031	135725292	510	38	74626	-0.2178	0.58621	ZFAT
ENSG00000084676	2	24714783	24993571	408	28	74623	-0.21787	0.58624	NCOA1
ENSG00000105559	19	49340354	49371889	77	10	74390	-0.21818	0.58636	PLEKHA4
ENSG00000180535	7	97840739	97842291	5	3	74181	-0.21829	0.5864	BHLHA15
ENSG00000169957	16	30535325	30538142	2	1	74432	-0.21864	0.58654	ZNF768
ENSG00000167642	19	38734675	38783254	103	18	74470	-0.21869	0.58655	SPINT2
ENSG00000127528	19	16435628	16438685	3	2	74513	-0.21871	0.58656	KLF2
ENSG00000174130	4	38825336	38858438	95	10	74547	-0.21874	0.58657	TLR6
ENSG00000171793	1	41445007	41478235	66	16	74629	-0.21886	0.58662	CTPS1
ENSG00000197769	1	242158792	242162375	8	2	74672	-0.21923	0.58676	MAP1LC3C
ENSG00000169554	2	145141648	145282147	131	32	74526	-0.21925	0.58677	ZEB2
ENSG00000185808	21	38431470	38445470	35	9	74489	-0.21968	0.58694	PIGP
ENSG00000115520	2	198318147	198340032	12	5	74528	-0.21989	0.58702	COQ10B
ENSG00000158169	9	97861336	98079991	152	19	74636	-0.22033	0.58719	FANCC
ENSG00000164916	7	4683388	4811074	220	46	74563	-0.22038	0.58721	FOXK1
ENSG00000170027	7	75956116	75988348	45	8	74540	-0.2205	0.58726	YWHAG
ENSG00000082126	2	202509593	202563417	94	26	74643	-0.22055	0.58728	MPP4
ENSG00000171298	17	78075355	78093678	77	12	74504	-0.22057	0.58729	GAA
ENSG00000173040	4	5544499	5711275	418	51	74636	-0.22068	0.58733	EVC2
ENSG00000132518	17	7905912	7923657	29	9	74616	-0.22132	0.58758	GUCY2D
ENSG00000183318	17	8656424	8661877	8	3	74639	-0.22158	0.58768	SPDYE4
ENSG00000148426	10	11865338	11914276	83	18	74541	-0.2221	0.58788	PROSER2
ENSG00000140522	15	89753100	89764982	18	5	74664	-0.22214	0.5879	RLBP1
ENSG00000100351	22	40297086	40369725	74	19	74664	-0.2224	0.588	GRAP2
ENSG00000182541	22	31608225	31676066	78	15	74562	-0.22256	0.58806	LIMK2
ENSG00000203783	1	153190060	153191793	2	1	74667	-0.22263	0.58809	PRR9
ENSG00000139053	12	15125956	15134799	17	5	74664	-0.22263	0.58809	PDE6H
ENSG00000188177	2	113033171	113097640	86	9	74477	-0.22279	0.58815	ZC3H6
ENSG00000161921	17	4636821	4643217	21	4	74619	-0.22293	0.5882	CXCL16
ENSG00000127184	5	85913721	85916779	6	3	74660	-0.22306	0.58825	COX7C
ENSG00000122557	7	35672269	35735181	100	13	74649	-0.22303	0.58825	HERPUD2
ENSG00000171148	3	9821544	9834695	17	6	74606	-0.22308	0.58826	TADA3
ENSG00000134996	9	77703459	77762181	145	24	74544	-0.22339	0.58838	OSTF1
ENSG00000100599	14	92980118	93155339	399	73	74599	-0.2234	0.58839	RIN3
ENSG00000198189	4	88257762	88312538	124	14	74498	-0.22344	0.5884	HSD17B11
ENSG00000123815	19	41197434	41224112	42	9	74466	-0.22342	0.5884	ADCK4
ENSG00000153064	4	102332443	102995969	1274	81	74639	-0.22362	0.58847	BANK1
ENSG00000221880	17	39190142	39191107	1	1	74671	-0.2242	0.5887	KRTAP1-3
ENSG00000138600	15	50999506	51058005	135	13	74545	-0.22442	0.58879	SPPL2A
ENSG00000003393	2	202565277	202645912	178	19	74617	-0.22449	0.58881	ALS2
ENSG00000214376	11	93551398	93583697	64	10	74669	-0.2245	0.58881	VSTM5
ENSG00000184178	4	53739149	54232242	771	53	74615	-0.22477	0.58892	SCFD2
ENSG00000197775	14	24407940	24409196	3	2	74669	-0.22488	0.58896	DHRS4-AS1
ENSG00000124613	6	27342394	27371683	110	6	74658	-0.22504	0.58903	ZNF391
ENSG00000166224	10	72575717	72640930	128	19	74553	-0.22512	0.58906	SGPL1
ENSG00000171169	9	130823512	130830485	6	2	74613	-0.22558	0.58924	NAIF1
ENSG00000171435	12	117890817	118406788	1210	166	74590	-0.22575	0.5893	KSR2
ENSG00000196865	10	115614420	115676953	38	11	74646	-0.22589	0.58935	NHLRC2
ENSG00000055332	2	37326353	37384208	115	14	74524	-0.22595	0.58938	EIF2AK2
ENSG00000115568	2	219502639	219524378	28	6	74633	-0.22596	0.58939	ZNF142
ENSG00000126262	19	35934809	35942669	13	6	74666	-0.22604	0.58942	FFAR2
ENSG00000234829	9	21227242	21228221	1	1	74665	-0.22653	0.58961	IFNA17
ENSG00000132031	2	20191872	20212455	29	8	74599	-0.2266	0.58963	MATN3
ENSG00000198624	5	150560613	150603706	117	25	74575	-0.22679	0.58971	CCDC69
ENSG00000137076	9	35696945	35732392	33	8	74653	-0.22701	0.58979	TLN1
ENSG00000159917	19	44732882	44809199	83	11	74655	-0.22733	0.58992	ZNF235
ENSG00000132467	4	71554196	71556267	1	1	74672	-0.22763	0.59003	UTP3
ENSG00000169676	4	9783258	9785632	3	2	74674	-0.22768	0.59005	DRD5
ENSG00000164299	5	79615444	79617661	8	4	74664	-0.22811	0.59022	SPZ1
ENSG00000257040	14	72456191	72458326	5	2	74670	-0.22816	0.59024	AC005477.1
ENSG00000100105	22	31721790	31742218	18	7	74656	-0.22846	0.59036	PATZ1
ENSG00000171456	20	30946155	31027122	59	6	74586	-0.22877	0.59048	ASXL1
ENSG00000110375	11	118795873	118829269	65	16	74562	-0.22892	0.59053	UPK2
ENSG00000100526	14	54863567	54886936	24	5	74665	-0.22894	0.59054	CDKN3
ENSG00000162585	1	2115903	2144159	29	6	74646	-0.22906	0.59059	C1orf86
ENSG00000170605	12	55523465	55524586	4	1	74666	-0.22909	0.5906	OR9K2
ENSG00000149256	11	78363876	79151992	1464	202	74624	-0.22944	0.59074	TENM4
ENSG00000237330	1	1006346	1009687	4	2	74642	-0.22954	0.59078	RNF223
ENSG00000106682	7	73588575	73611431	15	7	74663	-0.22959	0.5908	EIF4H
ENSG00000134291	12	48357352	48362661	4	1	74672	-0.22968	0.59083	TMEM106C
ENSG00000167641	19	38741877	38747231	16	4	74549	-0.22973	0.59085	PPP1R14A
ENSG00000148156	9	111616871	111619239	6	3	74600	-0.23	0.59095	ACTL7B
ENSG00000113716	5	149379884	149432386	97	10	74656	-0.23019	0.59103	HMGXB3
ENSG00000150712	5	32227100	32313115	184	18	74645	-0.23064	0.5912	MTMR12
ENSG00000177051	19	46213887	46234162	20	7	74600	-0.23068	0.59122	FBXO46
ENSG00000170832	17	58256455	58499831	151	15	74553	-0.23092	0.59131	USP32
ENSG00000184708	22	31832963	31892094	87	18	74438	-0.23117	0.59141	EIF4ENIF1
ENSG00000150627	4	176986985	177103978	282	17	74582	-0.23149	0.59153	WDR17
ENSG00000176515	6	1080164	1105181	48	9	74658	-0.23156	0.59156	AL033381.1
ENSG00000259133	14	57115683	57197253	191	30	74646	-0.23157	0.59156	RP11-1085N6.3
ENSG00000227051	14	96505661	96560417	148	18	74621	-0.23167	0.5916	C14orf132
ENSG00000041880	3	51976361	51982883	6	2	74639	-0.23191	0.5917	PARP3
ENSG00000183560	11	94038759	94040887	6	1	74671	-0.23194	0.59171	FOLR4
ENSG00000102452	13	101706130	102068843	849	76	74619	-0.23233	0.59186	NALCN
ENSG00000078142	18	39535171	39667794	137	15	74616	-0.23265	0.59198	PIK3C3
ENSG00000182118	1	231154704	231175992	81	18	74618	-0.23272	0.59201	FAM89A
ENSG00000175137	1	249104648	249120832	19	4	74668	-0.23333	0.59225	SH3BP5L
ENSG00000092529	15	42640301	42704516	96	11	74545	-0.23339	0.59227	CAPN3
ENSG00000204946	7	148959262	148994393	76	15	74632	-0.23346	0.5923	ZNF783
ENSG00000151376	11	86152150	86383678	621	47	74596	-0.23353	0.59232	ME3
ENSG00000162753	1	173469603	173572233	183	12	74562	-0.23383	0.59244	SLC9C2
ENSG00000156234	4	78432907	78532988	99	21	74565	-0.23388	0.59246	CXCL13
ENSG00000172061	3	194075976	194090472	70	7	74653	-0.23412	0.59255	LRRC15
ENSG00000266953	19	34887220	34900269	22	7	74470	-0.23414	0.59256	RP11-618P17.4
ENSG00000006210	16	57406370	57418960	29	8	74555	-0.23417	0.59257	CX3CL1
ENSG00000109944	11	122753391	122830506	150	28	74609	-0.23421	0.59259	C11orf63
ENSG00000169131	5	178138593	178157703	45	5	74558	-0.2344	0.59266	ZNF354A
ENSG00000153896	19	35248981	35264134	23	8	74672	-0.23441	0.59267	ZNF599
ENSG00000165985	10	16555742	16564004	24	6	74665	-0.23461	0.59274	C1QL3
ENSG00000248874	5	23951457	24178372	596	24	74637	-0.23462	0.59275	C5orf17
ENSG00000133636	12	86268073	86276770	15	3	74621	-0.23464	0.59276	NTS
ENSG00000050767	5	177664619	178017556	913	106	74611	-0.23475	0.5928	COL23A1
ENSG00000172809	17	72199721	72206794	9	3	74369	-0.2348	0.59282	RPL38
ENSG00000156030	14	74181825	74256988	120	28	74539	-0.2349	0.59286	ELMSAN1
ENSG00000137409	6	36935917	36954074	51	7	74663	-0.23511	0.59294	MTCH1
ENSG00000142303	19	8645126	8675620	34	12	74377	-0.23546	0.59307	ADAMTS10
ENSG00000198925	2	220074494	220094439	20	4	74547	-0.23548	0.59308	ATG9A
ENSG00000175097	11	36597124	36619829	45	6	74641	-0.23564	0.59314	RAG2
ENSG00000143761	1	228270361	228286912	20	5	74669	-0.23569	0.59317	ARF1
ENSG00000106299	7	123321989	123389121	91	11	74613	-0.23576	0.59319	WASL
ENSG00000214216	3	158680717	158984096	426	37	74633	-0.236	0.59328	IQCJ
ENSG00000121594	3	119243140	119278449	85	20	74642	-0.23619	0.59336	CD80
ENSG00000102984	16	71893583	71929239	38	9	74498	-0.23633	0.59341	ZNF821
ENSG00000168589	16	80574631	80584657	26	5	74663	-0.23671	0.59356	DYNLRB2
ENSG00000186960	14	29241910	29282493	33	12	74517	-0.23673	0.59357	C14orf23
ENSG00000152229	18	43563502	43652238	171	16	74654	-0.23678	0.59358	PSTPIP2
ENSG00000118454	1	70726271	70820417	93	18	74345	-0.23704	0.59369	ANKRD13C
ENSG00000143355	1	197881037	197904608	26	8	74647	-0.23706	0.59369	LHX9
ENSG00000188277	15	41062159	41064643	4	2	74673	-0.23723	0.59376	C15orf62
ENSG00000138190	10	94590935	94819250	397	23	74561	-0.23753	0.59388	EXOC6
ENSG00000183032	14	37147636	37642071	962	84	74634	-0.23756	0.59389	SLC25A21
ENSG00000158480	20	48519928	48532080	26	7	74636	-0.23756	0.59389	SPATA2
ENSG00000144834	3	111717511	111732734	50	13	74555	-0.23765	0.59392	TAGLN3
ENSG00000155099	8	92006024	92053292	56	8	74656	-0.2377	0.59394	TMEM55A
ENSG00000142599	1	8412457	8877702	443	26	74614	-0.23779	0.59398	RERE
ENSG00000118520	6	131894284	131905472	14	6	74657	-0.238	0.59406	ARG1
ENSG00000070018	12	12268959	12419946	211	22	74622	-0.23818	0.59413	LRP6
ENSG00000144524	2	232646381	232673963	39	7	74571	-0.23857	0.59428	COPS7B
ENSG00000104904	19	2269485	2273487	7	3	74657	-0.23872	0.59434	OAZ1
ENSG00000144488	2	239008798	239041928	98	18	74603	-0.23903	0.59446	ESPNL
ENSG00000166783	16	15688243	15737023	61	19	74530	-0.23915	0.5945	KIAA0430
ENSG00000180855	19	12540521	12551926	55	5	74654	-0.2392	0.59452	ZNF443
ENSG00000265590	21	33951132	33984591	68	10	74546	-0.2393	0.59456	AP000275.65
ENSG00000128394	22	39436609	39449915	23	3	74663	-0.2394	0.5946	APOBEC3F
ENSG00000113262	5	178405328	178423207	62	7	74643	-0.23943	0.59461	GRM6
ENSG00000159212	21	36041688	36090525	79	10	74649	-0.23944	0.59462	CLIC6
ENSG00000161133	22	20704868	20745048	44	13	74632	-0.23961	0.59468	USP41
ENSG00000154518	2	176040986	176049335	19	5	74668	-0.23962	0.59469	ATP5G3
ENSG00000168135	22	38822332	38851205	65	15	74542	-0.23963	0.59469	KCNJ4
ENSG00000135605	4	48137800	48271881	318	28	74634	-0.23967	0.59471	TEC
ENSG00000149021	11	62172575	62190667	36	10	74505	-0.23977	0.59474	SCGB1A1
ENSG00000128408	22	45809572	45828376	32	4	74635	-0.23986	0.59478	RIBC2
ENSG00000112183	6	17281577	17294106	15	6	74658	-0.23993	0.59481	RBM24
ENSG00000145868	5	147763498	147822399	58	7	74666	-0.24005	0.59485	FBXO38
ENSG00000155975	8	17104080	17159936	96	19	74577	-0.24003	0.59485	VPS37A
ENSG00000108556	17	4801069	4806369	10	4	74655	-0.24015	0.59489	CHRNE
ENSG00000105171	19	30094924	30108144	40	10	74669	-0.24022	0.59492	POP4
ENSG00000099960	22	21383007	21387129	10	3	74663	-0.24021	0.59492	SLC7A4
ENSG00000174125	4	38792298	38858438	180	16	74591	-0.24038	0.59498	TLR1
ENSG00000145050	3	51422478	51426828	4	1	74668	-0.24044	0.595	MANF
ENSG00000198054	21	39493545	39560110	100	15	74608	-0.24044	0.595	DSCR8
ENSG00000159692	4	1205236	1243741	66	13	74647	-0.24044	0.59501	CTBP1
ENSG00000177733	5	137087075	137090039	2	1	74668	-0.24075	0.59513	HNRNPA0
ENSG00000163510	2	180809603	180871840	101	12	74652	-0.24079	0.59514	CWC22
ENSG00000126062	3	50392180	50397041	2	1	74673	-0.24088	0.59518	TMEM115
ENSG00000186825	2	132552534	132559234	9	2	74646	-0.24119	0.59529	C2orf27B
ENSG00000197045	14	54941202	54955914	14	5	74276	-0.24125	0.59532	GMFB
ENSG00000185883	16	2563871	2570219	3	2	74672	-0.24145	0.5954	ATP6V0C
ENSG00000160746	3	43396351	43733086	441	33	74648	-0.24156	0.59544	ANO10
ENSG00000164088	3	52279841	52284613	1	1	74496	-0.24157	0.59544	PPM1M
ENSG00000125124	16	56500748	56554195	70	10	74539	-0.24156	0.59544	BBS2
ENSG00000099977	22	24313554	24322660	3	2	74666	-0.24204	0.59563	DDT
ENSG00000258691	14	96671181	96730266	131	27	74629	-0.24215	0.59567	RP11-404P21.8
ENSG00000221900	7	53103349	53104617	3	1	74671	-0.24231	0.59573	POM121L12
ENSG00000146433	6	158957468	159056460	203	26	74623	-0.24233	0.59574	TMEM181
ENSG00000115241	2	27604061	27632554	29	4	74381	-0.24278	0.59591	PPM1G
ENSG00000095303	9	125132824	125157982	53	8	74622	-0.24315	0.59605	PTGS1
ENSG00000184933	11	6815756	6817128	3	2	74662	-0.24324	0.59609	OR6A2
ENSG00000133107	13	38210773	38444562	525	53	74634	-0.24333	0.59612	TRPC4
ENSG00000131711	5	71403061	71505395	156	36	74640	-0.24379	0.5963	MAP1B
ENSG00000099260	1	100111499	100160097	88	12	74651	-0.24394	0.59636	PALMD
ENSG00000103489	16	17195626	17564738	755	82	74616	-0.24422	0.59647	XYLT1
ENSG00000055044	2	203130439	203168389	53	7	74371	-0.24427	0.59649	NOP58
ENSG00000129355	19	10677138	10679735	2	1	74671	-0.24452	0.59659	CDKN2D
ENSG00000258674	19	19627036	19646885	23	5	74344	-0.24454	0.59659	CTC-260F20.3
ENSG00000196550	1	206136916	206155151	2	1	74633	-0.24468	0.59665	FAM72A
ENSG00000123080	1	51426417	51440305	10	5	74663	-0.24471	0.59666	CDKN2C
ENSG00000114646	3	47603729	47622282	12	3	74136	-0.24481	0.5967	CSPG5
ENSG00000273274	1	32930670	32962287	18	6	74412	-0.24517	0.59684	ZBTB8B
ENSG00000135821	1	182350839	182361341	15	3	74670	-0.24537	0.59692	GLUL
ENSG00000198838	15	33603163	34158303	1496	170	74621	-0.24551	0.59697	RYR3
ENSG00000118960	2	20760208	20850849	266	32	74642	-0.24556	0.59699	HS1BP3
ENSG00000256525	17	62473902	62493154	31	4	74316	-0.24565	0.59702	POLG2
ENSG00000204084	1	38326369	38412729	113	16	74537	-0.24567	0.59703	INPP5B
ENSG00000170325	11	129769601	129872730	186	30	74600	-0.24588	0.59711	PRDM10
ENSG00000257138	7	141672431	141673573	2	1	74669	-0.24608	0.59719	TAS2R38
ENSG00000103319	16	22217603	22298554	115	17	74515	-0.24607	0.59719	EEF2K
ENSG00000179772	20	30432103	30433420	1	1	74673	-0.2461	0.5972	FOXS1
ENSG00000116205	1	54519260	54578192	87	12	74638	-0.2463	0.59727	TCEANC2
ENSG00000196739	9	116917840	117074791	405	84	74621	-0.24645	0.59733	COL27A1
ENSG00000204683	10	21414692	21435488	19	7	74641	-0.2469	0.59751	C10orf113
ENSG00000163394	4	26483022	26492084	13	5	74658	-0.24697	0.59753	CCKAR
ENSG00000163217	2	69092613	69098649	7	2	74651	-0.24701	0.59755	BMP10
ENSG00000197658	11	62847412	62911693	189	11	74646	-0.2472	0.59762	SLC22A24
ENSG00000188511	22	49808176	50051190	588	65	74604	-0.24723	0.59763	C22orf34
ENSG00000189367	6	127761488	127780536	20	3	74662	-0.24727	0.59765	KIAA0408
ENSG00000183542	12	10559983	10562356	5	1	74667	-0.24743	0.59771	KLRC4
ENSG00000049246	1	7844380	7905237	150	23	74621	-0.24767	0.5978	PER3
ENSG00000163513	3	30647994	30735634	195	36	74608	-0.24821	0.59801	TGFBR2
ENSG00000107581	10	120794356	120840316	42	7	74624	-0.24854	0.59814	EIF3A
ENSG00000120709	5	137667624	137685416	28	8	74660	-0.24864	0.59818	FAM53C
ENSG00000077458	11	95502106	95523573	45	8	74576	-0.24894	0.5983	FAM76B
ENSG00000242028	15	44088340	44095241	5	3	74668	-0.249	0.59832	HYPK
ENSG00000011465	12	91539025	91576900	25	6	74605	-0.2491	0.59836	DCN
ENSG00000003400	2	202047604	202094129	53	7	74597	-0.24942	0.59848	CASP10
ENSG00000197360	19	22573821	22715287	302	32	74576	-0.24953	0.59853	ZNF98
ENSG00000165476	10	65281123	65384883	171	19	74601	-0.24965	0.59857	REEP3
ENSG00000186047	13	51285144	51418075	269	26	74643	-0.25	0.59871	DLEU7
ENSG00000115468	2	233470767	233547491	164	23	74567	-0.25012	0.59875	EFHD1
ENSG00000143001	1	55446465	55457966	29	3	74672	-0.25015	0.59877	TMEM61
ENSG00000163689	3	58703092	59035810	300	28	74623	-0.25045	0.59888	C3orf67
ENSG00000188312	9	95087766	95382815	499	23	74608	-0.25056	0.59892	CENPP
ENSG00000149657	20	60697517	60710434	14	4	74669	-0.25055	0.59892	LSM14B
ENSG00000256771	19	19976695	20005483	61	10	74532	-0.2507	0.59898	ZNF253
ENSG00000124575	6	26234440	26235216	3	1	74663	-0.25092	0.59906	HIST1H1D
ENSG00000104408	8	109213445	109447562	481	24	74639	-0.25112	0.59914	EIF3E
ENSG00000144406	2	210636717	210864024	328	28	74599	-0.25126	0.59919	UNC80
ENSG00000122884	10	74766975	74856732	101	4	74607	-0.25176	0.59939	P4HA1
ENSG00000139182	12	7282294	7311541	30	7	74463	-0.25179	0.5994	CLSTN3
ENSG00000105251	19	4278598	4290721	24	5	74515	-0.2518	0.5994	SHD
ENSG00000117385	1	43212006	43232755	33	8	74646	-0.25193	0.59945	LEPRE1
ENSG00000169169	19	50194155	50216988	38	9	74288	-0.25209	0.59952	CPT1C
ENSG00000131626	11	70116806	70230509	149	8	74595	-0.25212	0.59953	PPFIA1
ENSG00000107984	10	54074056	54077802	5	2	74664	-0.25216	0.59954	DKK1
ENSG00000214013	15	42565431	42645864	154	9	74632	-0.25224	0.59957	GANC
ENSG00000197951	19	57106632	57137849	92	14	74590	-0.25249	0.59967	ZNF71
ENSG00000064545	19	19229978	19249322	30	6	74606	-0.25266	0.59974	TMEM161A
ENSG00000144550	3	9745491	9771592	35	17	74383	-0.25275	0.59977	CPNE9
ENSG00000167186	16	19078921	19091417	22	5	74575	-0.25295	0.59985	COQ7
ENSG00000186265	3	112182815	112218408	29	5	74449	-0.253	0.59987	BTLA
ENSG00000134470	10	5990855	6020150	92	21	74606	-0.25321	0.59995	IL15RA
ENSG00000205923	16	2577081	2581420	1	1	74672	-0.25327	0.59997	CEMP1
ENSG00000174963	3	147103833	147124647	18	6	74669	-0.25336	0.60001	ZIC4
ENSG00000196155	16	67311413	67323402	12	5	74673	-0.25374	0.60015	PLEKHG4
ENSG00000242802	7	4815253	4833943	50	7	74467	-0.25384	0.60019	AP5Z1
ENSG00000104371	8	42231586	42234750	8	3	74668	-0.25387	0.6002	DKK4
ENSG00000126464	19	50094900	50129696	61	9	74499	-0.25391	0.60022	PRR12
ENSG00000124827	6	10873456	10882174	13	5	74665	-0.25396	0.60024	GCM2
ENSG00000122783	7	134777115	134855547	141	9	74646	-0.25412	0.6003	C7orf49
ENSG00000178074	2	200775979	200820658	66	12	74507	-0.25419	0.60033	C2orf69
ENSG00000259112	11	77728017	77790911	165	15	74623	-0.25441	0.60041	NDUFC2-KCTD14
ENSG00000139780	13	103338094	103346854	32	13	74633	-0.25455	0.60046	METTL21C
ENSG00000166595	16	66965959	66968326	1	1	74651	-0.25472	0.60053	FAM96B
ENSG00000105355	19	4838353	4867780	74	17	74513	-0.2548	0.60056	PLIN3
ENSG00000167103	9	130683158	130693076	9	3	74643	-0.25488	0.60059	PIP5KL1
ENSG00000148429	10	11495945	11653753	249	27	74600	-0.25499	0.60063	USP6NL
ENSG00000258512	14	102196774	102198859	4	1	74607	-0.25569	0.60091	RP11-796G6.2
ENSG00000272968	7	5023349	5112852	229	20	74614	-0.25573	0.60092	RBAK-RBAKDN
ENSG00000167524	17	26934982	26941218	3	2	74658	-0.25574	0.60092	SGK494
ENSG00000215298	8	23430157	23432974	6	3	74671	-0.25607	0.60105	FP15737
ENSG00000185164	16	18511182	18573533	10	7	74562	-0.25695	0.60139	NOMO2
ENSG00000121892	4	39824483	39979576	245	31	74520	-0.25708	0.60144	PDS5A
ENSG00000117758	1	28099694	28150963	42	4	74509	-0.25721	0.60149	STX12
ENSG00000267950	11	1295809	1296033	1	1	74673	-0.25725	0.60151	AC136297.1
ENSG00000188305	19	2274631	2282181	21	5	74461	-0.25726	0.60151	C19orf35
ENSG00000161849	12	52771596	52779436	37	3	74671	-0.25732	0.60153	KRT84
ENSG00000130997	4	2073645	2243848	253	10	74610	-0.25735	0.60154	POLN
ENSG00000123901	11	94110477	94134585	59	12	74658	-0.25735	0.60154	GPR83
ENSG00000136444	17	48556161	48563336	9	2	74667	-0.25797	0.60179	RSAD1
ENSG00000156973	2	232597135	232650982	83	9	74489	-0.25811	0.60184	PDE6D
ENSG00000213903	14	24780656	24787242	6	2	74672	-0.25824	0.60189	LTB4R
ENSG00000118655	1	114447763	114456708	6	3	73634	-0.2583	0.60191	DCLRE1B
ENSG00000198771	1	167599330	167675486	201	44	74569	-0.25841	0.60195	RCSD1
ENSG00000109851	11	20177701	20182159	7	4	74671	-0.25923	0.60227	DBX1
ENSG00000184478	11	5968570	5969591	2	1	74668	-0.25927	0.60228	OR56A3
ENSG00000082213	5	31532373	31555165	44	12	74649	-0.25946	0.60236	C5orf22
ENSG00000131370	3	15296360	15382875	149	34	74586	-0.2595	0.60237	SH3BP5
ENSG00000095485	10	101992055	102027437	62	7	74582	-0.25998	0.60256	CWF19L1
ENSG00000167113	9	131084815	131096351	19	6	74645	-0.26018	0.60264	COQ4
ENSG00000062370	19	44830708	44871377	95	13	74596	-0.26073	0.60285	ZNF112
ENSG00000176396	19	40028890	40030870	5	2	74669	-0.26111	0.60299	EID2
ENSG00000179981	18	72922710	73001905	166	29	74665	-0.26111	0.603	TSHZ1
ENSG00000104774	19	12757325	12777556	21	8	74456	-0.26119	0.60303	MAN2B1
ENSG00000203880	20	62887094	62926855	47	6	74504	-0.26134	0.60308	PCMTD2
ENSG00000124839	2	238482965	238510257	110	18	74558	-0.26167	0.60321	RAB17
ENSG00000249992	3	45265958	45267770	2	1	74632	-0.26178	0.60325	TMEM158
ENSG00000110844	12	49962001	50038449	71	11	74617	-0.26176	0.60325	PRPF40B
ENSG00000095787	10	28821422	28912041	103	13	74556	-0.26195	0.60332	WAC
ENSG00000135269	7	115850547	115898837	105	9	74650	-0.26199	0.60333	TES
ENSG00000187773	18	72102963	72125179	48	13	74667	-0.26229	0.60345	FAM69C
ENSG00000137434	6	10671651	10695030	11	6	74582	-0.26238	0.60349	C6orf52
ENSG00000148187	9	125026882	125085743	36	12	74661	-0.26238	0.60349	MRRF
ENSG00000120733	5	137688285	137772717	136	19	74467	-0.26261	0.60357	KDM3B
ENSG00000188290	1	934342	935552	2	1	74671	-0.26288	0.60368	HES4
ENSG00000170860	3	14219858	14242619	26	6	74405	-0.263	0.60372	LSM3
ENSG00000064309	11	125825691	125933230	251	36	74637	-0.26311	0.60377	CDON
ENSG00000167711	17	1646130	1658562	33	7	74487	-0.26313	0.60377	SERPINF2
ENSG00000196408	16	2028918	2034193	21	5	74646	-0.26395	0.60409	NOXO1
ENSG00000139291	12	72079867	72097836	18	4	74525	-0.26424	0.6042	TMEM19
ENSG00000150540	2	138721590	138773930	58	6	74662	-0.26442	0.60427	HNMT
ENSG00000179388	8	22545172	22550815	5	3	74669	-0.26456	0.60432	EGR3
ENSG00000147432	8	42552519	42592550	137	5	74425	-0.2646	0.60434	CHRNB3
ENSG00000171310	12	104849073	105155792	736	107	74614	-0.26462	0.60435	CHST11
ENSG00000111732	12	8754762	8765467	22	6	74542	-0.26468	0.60437	AICDA
ENSG00000164366	5	196986	218330	62	9	74643	-0.26477	0.60441	CCDC127
ENSG00000178026	22	24981588	24989175	7	3	74654	-0.26485	0.60444	FAM211B
ENSG00000117151	1	85015289	85040163	44	8	74579	-0.265	0.6045	CTBS
ENSG00000115694	2	242432089	242449145	34	11	74662	-0.2653	0.60461	STK25
ENSG00000074755	17	3907739	4046314	295	16	74585	-0.26531	0.60462	ZZEF1
ENSG00000198967	1	158576229	158577170	2	1	74671	-0.26538	0.60464	OR10Z1
ENSG00000110448	11	60869867	60895324	37	10	74666	-0.26537	0.60464	CD5
ENSG00000183971	16	2059927	2070756	17	6	74589	-0.26537	0.60464	NPW
ENSG00000163293	4	47916159	48042188	279	18	74627	-0.26544	0.60466	NIPAL1
ENSG00000104969	19	2754712	2783369	31	5	74603	-0.2657	0.60476	SGTA
ENSG00000116035	2	71127720	71160576	69	16	74656	-0.26573	0.60478	VAX2
ENSG00000061492	5	137419581	137428054	9	4	74105	-0.26597	0.60487	WNT8A
ENSG00000181804	3	142984064	143567373	1324	140	74638	-0.26603	0.60489	SLC9A9
ENSG00000071082	2	101618177	101640494	32	7	74671	-0.26619	0.60495	RPL31
ENSG00000213922	19	39930212	39932082	5	2	74663	-0.26624	0.60497	AC011500.1
ENSG00000116489	1	113161795	113214241	50	10	74290	-0.26625	0.60498	CAPZA1
ENSG00000164300	5	79407050	79551898	343	43	74535	-0.2664	0.60504	SERINC5
ENSG00000158402	5	137620954	137674044	69	12	74495	-0.2665	0.60507	CDC25C
ENSG00000135930	2	233414762	233448354	67	6	74669	-0.26669	0.60514	EIF4E2
ENSG00000176945	3	195447753	195467994	3	2	74665	-0.26704	0.60528	MUC20
ENSG00000235931	10	61715188	61720671	15	4	74663	-0.26715	0.60532	C10orf40
ENSG00000198015	12	93861264	93897545	75	9	74616	-0.26715	0.60532	MRPL42
ENSG00000169213	1	52373628	52456436	121	17	74562	-0.26749	0.60545	RAB3B
ENSG00000229474	15	44957930	45003514	21	10	74658	-0.26768	0.60553	PATL2
ENSG00000149435	20	23965690	23969416	12	6	74660	-0.26775	0.60555	GGTLC1
ENSG00000135108	12	117581146	117628336	102	7	74633	-0.26778	0.60557	FBXO21
ENSG00000135622	2	74881355	74909186	21	7	74611	-0.26781	0.60558	SEMA4F
ENSG00000125831	20	23431040	23433494	3	2	74666	-0.26788	0.60561	CST11
ENSG00000166908	12	57984957	57997198	15	4	74518	-0.26796	0.60564	PIP4K2C
ENSG00000149634	20	44515128	44516274	3	2	74662	-0.26809	0.60568	SPATA25
ENSG00000169085	8	67372238	67430759	97	18	74559	-0.26824	0.60574	C8orf46
ENSG00000103111	16	77224732	77236302	28	6	74601	-0.26829	0.60576	MON1B
ENSG00000185324	16	89747145	89762772	22	8	74607	-0.26852	0.60585	CDK10
ENSG00000136810	9	113006091	113018920	34	13	74618	-0.26871	0.60592	TXN
ENSG00000092421	5	115779312	115910630	270	60	74628	-0.26874	0.60594	SEMA6A
ENSG00000175449	5	94982458	95020477	59	12	74635	-0.26886	0.60598	RFESD
ENSG00000178690	18	52254988	52266724	17	6	74668	-0.2689	0.606	DYNAP
ENSG00000092148	14	31569318	31677010	93	12	74464	-0.26896	0.60602	HECTD1
ENSG00000048828	9	96214004	96328397	236	23	74635	-0.26931	0.60615	FAM120A
ENSG00000169432	2	167051695	167232503	371	40	74609	-0.26938	0.60618	SCN9A
ENSG00000169764	2	64068074	64118696	68	13	74463	-0.26942	0.6062	UGP2
ENSG00000174807	11	66081958	66084515	4	2	74667	-0.26943	0.6062	CD248
ENSG00000183734	11	2289725	2292182	3	1	74662	-0.26949	0.60622	ASCL2
ENSG00000135407	12	58191159	58212487	16	7	74668	-0.26954	0.60624	AVIL
ENSG00000164758	8	118532952	118552501	43	12	74590	-0.26958	0.60626	MED30
ENSG00000133028	17	10583654	10601692	21	3	74667	-0.26972	0.60631	SCO1
ENSG00000159079	21	33964389	33985176	42	5	74587	-0.26982	0.60635	C21orf59
ENSG00000165322	10	32094365	32217742	133	13	74649	-0.27018	0.60649	ARHGAP12
ENSG00000147434	8	42607763	42651535	60	9	74620	-0.27026	0.60652	CHRNA6
ENSG00000136546	2	167260083	167350757	149	21	74650	-0.27037	0.60656	SCN7A
ENSG00000105701	19	18642561	18654887	12	8	74653	-0.27076	0.60671	FKBP8
ENSG00000074319	11	18489883	18548779	99	12	74546	-0.27087	0.60675	TSG101
ENSG00000127954	7	87905744	87936206	43	6	74622	-0.27094	0.60678	STEAP4
ENSG00000042429	11	93517393	93547861	21	6	74654	-0.27114	0.60686	MED17
ENSG00000259399	20	35202956	35240787	24	12	74656	-0.2713	0.60692	TGIF2-C20orf24
ENSG00000100294	22	43528212	43539400	12	4	74670	-0.2713	0.60692	MCAT
ENSG00000139132	12	32552463	32798984	647	48	74548	-0.27146	0.60698	FGD4
ENSG00000188124	11	6789218	6790286	2	1	74666	-0.27151	0.607	OR2AG2
ENSG00000080824	14	102547075	102606036	86	12	74582	-0.27161	0.60704	HSP90AA1
ENSG00000156787	8	124054208	124164393	187	26	74623	-0.27194	0.60716	TBC1D31
ENSG00000160179	21	43619799	43717354	238	49	74630	-0.27208	0.60722	ABCG1
ENSG00000162572	1	1215816	1227409	23	8	74575	-0.27245	0.60736	SCNN1D
ENSG00000196081	19	23404401	23433192	44	5	74479	-0.27252	0.60739	ZNF724P
ENSG00000151893	10	120433679	120514761	154	18	74627	-0.27294	0.60755	CACUL1
ENSG00000091138	7	107405912	107443670	64	17	74649	-0.27301	0.60758	SLC26A3
ENSG00000250067	19	19627036	19648390	25	5	74370	-0.27343	0.60774	YJEFN3
ENSG00000137814	15	42841008	42862192	28	6	74304	-0.27353	0.60778	HAUS2
ENSG00000170417	2	103353367	103460352	160	17	74643	-0.27384	0.6079	TMEM182
ENSG00000010318	3	52444673	52457657	7	3	74644	-0.27396	0.60794	PHF7
ENSG00000143199	1	167778625	167883453	233	46	74599	-0.27404	0.60797	ADCY10
ENSG00000197454	1	248185250	248186188	2	1	74671	-0.2743	0.60807	OR2L5
ENSG00000051382	3	138372860	138553780	164	10	74554	-0.27433	0.60808	PIK3CB
ENSG00000264278	18	74506688	74534251	60	12	74557	-0.27433	0.60808	RP11-162A12.2
ENSG00000131634	16	1578689	1605581	72	9	74538	-0.27453	0.60816	TMEM204
ENSG00000164631	7	6728064	6746554	21	7	74610	-0.27454	0.60817	ZNF12
ENSG00000204979	11	60282886	60310194	56	8	74571	-0.27462	0.6082	MS4A13
ENSG00000134375	1	201924619	201939789	22	6	74622	-0.27469	0.60822	TIMM17A
ENSG00000174586	19	58865723	58874214	8	3	74359	-0.27483	0.60828	ZNF497
ENSG00000164418	6	101846664	102517958	1322	107	74611	-0.275	0.60834	GRIK2
ENSG00000268714	5	115358088	115394625	123	18	74638	-0.27528	0.60845	CTD-2287O16.3
ENSG00000167098	20	31571579	31592239	61	6	74576	-0.27527	0.60845	SUN5
ENSG00000142798	1	22148738	22263790	238	34	74635	-0.27554	0.60855	HSPG2
ENSG00000087995	17	60501228	60527454	15	5	74430	-0.27564	0.60859	METTL2A
ENSG00000104321	8	72932152	72987852	145	18	74663	-0.27605	0.60874	TRPA1
ENSG00000132631	20	18794370	18795033	1	1	74669	-0.27632	0.60885	SCP2D1
ENSG00000164402	5	132086509	132142933	56	7	74581	-0.27641	0.60888	2026-09-08
ENSG00000176720	2	242498136	242513546	30	10	74558	-0.27649	0.60891	BOK
ENSG00000141577	17	79163393	79196799	92	20	74657	-0.27649	0.60891	AZI1
ENSG00000145244	4	47596015	47840123	423	35	74606	-0.27649	0.60892	CORIN
ENSG00000039560	5	34656342	34832732	392	58	74559	-0.27656	0.60894	RAI14
ENSG00000187695	3	128628717	128690173	105	20	74625	-0.27668	0.60899	RP11-723O4.6
ENSG00000172732	11	65624597	65635124	15	2	74672	-0.27688	0.60906	MUS81
ENSG00000110906	12	109886461	109915349	83	9	74617	-0.27691	0.60908	KCTD10
ENSG00000176273	10	95653730	95715819	63	6	74662	-0.27694	0.60909	SLC35G1
ENSG00000205363	15	74032141	74045088	19	8	74642	-0.27706	0.60913	C15orf59
ENSG00000072682	5	131527531	131631008	158	18	74615	-0.27714	0.60916	P4HA2
ENSG00000105339	8	142127377	142205907	104	26	74590	-0.27724	0.6092	DENND3
ENSG00000100883	14	35451163	35498773	124	14	74594	-0.27752	0.60931	SRP54
ENSG00000170891	4	5016313	5021199	13	3	74672	-0.278	0.60949	CYTL1
ENSG00000066056	1	43766664	43788779	18	4	74660	-0.27838	0.60964	TIE1
ENSG00000132915	5	149237519	149324356	146	27	74533	-0.27871	0.60977	PDE6A
ENSG00000108753	17	36046435	36105237	110	34	74663	-0.27874	0.60978	HNF1B
ENSG00000129946	19	416583	460996	108	25	74439	-0.27909	0.60991	SHC2
ENSG00000221864	21	46086106	46086844	4	2	74671	-0.27914	0.60993	KRTAP12-2
ENSG00000180016	17	3300398	3301704	1	1	74672	-0.27933	0.61001	OR1E1
ENSG00000160345	9	138387027	138393580	15	3	74653	-0.27936	0.61002	C9orf116
ENSG00000162885	1	235613238	235667781	81	9	74622	-0.27966	0.61013	B3GALNT2
ENSG00000215262	8	36641842	36793646	170	18	74649	-0.28007	0.61029	KCNU1
ENSG00000182500	12	122064455	122080583	17	5	74542	-0.28038	0.61041	ORAI1
ENSG00000238244	15	90890819	90892669	9	1	74644	-0.28093	0.61062	GABARAPL3
ENSG00000073737	2	169921299	169952677	23	7	74662	-0.28102	0.61065	DHRS9
ENSG00000218672	7	155174771	155189051	68	14	74638	-0.28124	0.61074	AC008060.7
ENSG00000049089	1	40766159	40783488	38	7	74522	-0.28131	0.61076	COL9A2
ENSG00000117054	1	76190036	76253260	172	15	74463	-0.28149	0.61083	ACADM
ENSG00000186103	3	121289551	121305481	46	6	74483	-0.28155	0.61086	ARGFX
ENSG00000035141	2	70523107	70529222	11	2	74433	-0.28199	0.61103	FAM136A
ENSG00000164256	5	23507264	23528706	22	8	74460	-0.28218	0.6111	PRDM9
ENSG00000166012	11	93463114	93517557	78	6	74564	-0.28221	0.61111	TAF1D
ENSG00000165695	9	135600965	135754164	300	29	74610	-0.28251	0.61123	AK8
ENSG00000161513	17	72858619	72869156	23	2	74621	-0.28258	0.61125	FDXR
ENSG00000170837	3	71803201	71805647	2	1	74672	-0.28264	0.61127	GPR27
ENSG00000107669	10	123499939	123688316	425	34	74595	-0.28271	0.6113	ATE1
ENSG00000173612	6	117113248	117150200	75	12	74658	-0.28275	0.61132	GPRC6A
ENSG00000110218	11	93862094	93915138	89	14	74666	-0.28282	0.61134	PANX1
ENSG00000197520	1	222910549	222924147	8	3	74663	-0.28307	0.61144	FAM177B
ENSG00000103507	16	31117428	31124110	2	1	74670	-0.28315	0.61147	BCKDK
ENSG00000197766	19	859453	863453	4	2	74671	-0.28315	0.61147	CFD
ENSG00000158792	16	89762751	89768113	10	4	74666	-0.2837	0.61168	SPATA2L
ENSG00000102445	13	46916139	47012325	146	12	74605	-0.28417	0.61186	KIAA0226L
ENSG00000119844	2	64751465	64820139	77	6	74616	-0.28423	0.61188	AFTPH
ENSG00000189139	14	44973545	44976482	6	3	74649	-0.28442	0.61196	FSCB
ENSG00000120049	10	103585731	103603677	21	7	74622	-0.28488	0.61213	KCNIP2
ENSG00000268964	19	53547991	53554329	10	3	72853	-0.28496	0.61216	ERVV-2
ENSG00000255482	11	102337986	102369532	70	11	74667	-0.28513	0.61223	RP11-315O6.2
ENSG00000069812	1	6472478	6484730	26	6	74612	-0.28537	0.61232	HES2
ENSG00000173930	5	101569690	101632253	162	22	74617	-0.28555	0.61239	SLCO4C1
ENSG00000105825	7	93514709	93520303	12	1	74612	-0.28566	0.61243	TFPI2
ENSG00000182732	14	72399156	73030654	1580	106	74648	-0.28587	0.61251	RGS6
ENSG00000089723	14	94492675	94515276	51	6	74647	-0.28588	0.61252	OTUB2
ENSG00000137936	1	94027347	94312706	627	30	74638	-0.28602	0.61257	BCAR3
ENSG00000181381	4	169277886	169458937	512	46	74627	-0.28619	0.61263	DDX60L
ENSG00000151849	13	25457171	25497018	70	13	74647	-0.28622	0.61264	CENPJ
ENSG00000166833	11	19372271	20143144	1585	199	74638	-0.28631	0.61268	NAV2
ENSG00000146574	7	6833765	6866401	23	6	74151	-0.2864	0.61271	CCZ1B
ENSG00000224531	6	11094266	11138964	117	13	74501	-0.28648	0.61275	SMIM13
ENSG00000120992	8	54958938	55014577	69	5	74565	-0.28664	0.61281	LYPLA1
ENSG00000150281	16	30907928	30914881	4	2	74631	-0.28668	0.61282	CTF1
ENSG00000204052	6	43474707	43478424	2	1	74665	-0.28671	0.61283	LRRC73
ENSG00000180998	14	53019866	53104431	125	19	74593	-0.28674	0.61284	GPR137C
ENSG00000137877	15	42140345	42186275	86	18	74661	-0.28708	0.61297	SPTBN5
ENSG00000104343	8	74692332	74791145	87	15	74558	-0.28709	0.61298	UBE2W
ENSG00000216490	19	18283972	18288927	6	1	74663	-0.28775	0.61323	IFI30
ENSG00000130561	2	234216462	234255701	84	13	74563	-0.28787	0.61328	SAG
ENSG00000164379	6	1312675	1314992	4	1	74673	-0.28835	0.61346	FOXQ1
ENSG00000178395	1	223566715	223568812	2	1	74670	-0.28839	0.61347	C1orf65
ENSG00000147813	8	144656955	144660819	5	3	74665	-0.28837	0.61347	NAPRT1
ENSG00000116962	1	236139130	236228462	152	25	74581	-0.28842	0.61349	NID1
ENSG00000155816	1	240177648	240638489	1114	90	74573	-0.28858	0.61355	FMN2
ENSG00000240230	7	938415	1015235	164	40	74610	-0.28863	0.61357	COX19
ENSG00000249319	7	65552756	65617228	120	13	74480	-0.28866	0.61358	AC068533.7
ENSG00000197256	19	11274943	11308467	75	9	74445	-0.28871	0.6136	KANK2
ENSG00000118729	1	116242628	116311402	186	18	74605	-0.28876	0.61362	CASQ2
ENSG00000160226	21	45748827	45759285	16	9	74657	-0.28933	0.61383	C21orf2
ENSG00000120820	12	104382762	104457961	150	29	74630	-0.28937	0.61385	GLT8D2
ENSG00000261667	8	144161874	144164418	3	2	74670	-0.28957	0.61393	RP11-520P18.5
ENSG00000124155	20	44044717	44054884	11	4	74661	-0.28971	0.61398	PIGT
ENSG00000166337	11	6627526	6633898	11	4	74670	-0.28976	0.614	TAF10
ENSG00000006116	16	24266874	24374122	238	52	74609	-0.28978	0.61401	CACNG3
ENSG00000144713	3	12875984	12883087	17	5	74667	-0.2899	0.61405	RPL32
ENSG00000177551	1	116378998	116386538	13	2	74606	-0.29001	0.6141	NHLH2
ENSG00000000460	1	169631245	169823221	586	29	74627	-0.29012	0.61414	C1orf112
ENSG00000132026	19	12936292	12946242	9	3	74665	-0.29026	0.61419	RTBDN
ENSG00000154832	18	47808713	47814674	4	2	74672	-0.2905	0.61428	CXXC1
ENSG00000134697	1	38032417	38061536	43	10	74610	-0.29065	0.61434	GNL2
ENSG00000249915	5	271736	353971	169	17	74540	-0.29065	0.61434	PDCD6
ENSG00000119973	10	120352916	120355160	7	4	74666	-0.2907	0.61436	PRLHR
ENSG00000161270	19	36316866	36360189	52	12	74631	-0.29099	0.61447	NPHS1
ENSG00000100811	14	100704635	100749129	64	8	74565	-0.29143	0.61464	YY1
ENSG00000106460	7	12250867	12282993	117	8	74652	-0.29153	0.61468	TMEM106B
ENSG00000162512	1	31342314	31381608	51	19	74654	-0.29157	0.61469	SDC3
ENSG00000100276	22	29708922	29715668	5	3	74668	-0.29167	0.61473	RASL10A
ENSG00000145777	5	110405760	110413722	6	2	74669	-0.29178	0.61477	TSLP
ENSG00000135677	12	65107225	65153227	46	7	74424	-0.29196	0.61484	GNS
ENSG00000127920	7	93551011	93557922	17	6	74667	-0.29216	0.61492	GNG11
ENSG00000143553	1	153631130	153634306	2	1	74670	-0.2922	0.61493	SNAPIN
ENSG00000251695	12	69186125	69187743	2	1	74670	-0.29225	0.61495	AC124890.1
ENSG00000090565	16	475619	573011	173	21	74568	-0.29244	0.61502	RAB11FIP3
ENSG00000182253	15	99638420	99675798	128	16	74409	-0.29244	0.61503	SYNM
ENSG00000054793	20	50213053	50385173	481	33	74537	-0.2925	0.61505	ATP9A
ENSG00000123485	2	234742062	234763212	50	8	74667	-0.29321	0.61532	HJURP
ENSG00000091127	7	105080108	105162714	171	26	74366	-0.29324	0.61533	PUS7
ENSG00000134153	15	34376218	34394149	27	6	74547	-0.29327	0.61534	EMC7
ENSG00000141219	17	71228372	71245091	44	3	74655	-0.29344	0.61541	C17orf80
ENSG00000176904	11	4880886	4881794	1	1	74671	-0.29362	0.61547	OR51H1P
ENSG00000129990	19	55682567	55691809	31	4	74662	-0.29388	0.61557	SYT5
ENSG00000100280	22	29723669	29819168	162	23	74575	-0.29393	0.61559	AP1B1
ENSG00000133665	10	82104501	82127829	52	10	74512	-0.29394	0.6156	DYDC2
ENSG00000176986	10	75504120	75531919	31	8	74593	-0.29404	0.61564	SEC24C
ENSG00000213213	9	139690802	139702193	12	3	74662	-0.29417	0.61569	CCDC183
ENSG00000053371	1	19630459	19638640	14	5	74667	-0.2942	0.6157	AKR7A2
ENSG00000177105	11	3848208	3862213	31	6	74629	-0.29432	0.61574	RHOG
ENSG00000156170	8	95907995	96128683	448	31	74585	-0.29434	0.61575	NDUFAF6
ENSG00000268423	19	47050313	47104118	107	21	74629	-0.29447	0.6158	AC011551.3
ENSG00000212928	14	57671888	57673291	3	1	74664	-0.29451	0.61582	AL391152.1
ENSG00000031003	5	137273649	137387650	160	18	74576	-0.29462	0.61586	FAM13B
ENSG00000171931	17	18647326	18682662	61	13	74517	-0.29484	0.61594	FBXW10
ENSG00000136783	9	107509969	107522403	24	8	74659	-0.29508	0.61603	NIPSNAP3A
ENSG00000197653	12	124247042	124420753	312	34	74596	-0.29545	0.61618	DNAH10
ENSG00000174093	17	36337717	36421858	17	6	74590	-0.29545	0.61618	RP11-1407O15.2
ENSG00000075142	7	87834433	87856308	23	4	74633	-0.29572	0.61628	SRI
ENSG00000198680	9	25676396	25678856	5	2	74668	-0.29575	0.61629	TUSC1
ENSG00000167005	16	56463045	56486111	28	7	74646	-0.29579	0.61631	NUDT21
ENSG00000144848	3	112251356	112280893	68	7	74588	-0.29593	0.61636	ATG3
ENSG00000064201	11	2323227	2339430	46	10	74667	-0.29594	0.61636	TSPAN32
ENSG00000166183	14	104552016	104579098	63	13	74624	-0.29594	0.61636	ASPG
ENSG00000180228	2	179296141	179316239	16	6	74614	-0.29613	0.61643	PRKRA
ENSG00000114737	3	50643921	50649262	7	3	74671	-0.29612	0.61643	CISH
ENSG00000140025	14	90261013	90421121	319	33	74575	-0.29616	0.61645	EFCAB11
ENSG00000182968	13	112721913	112726020	3	2	74095	-0.29622	0.61647	SOX1
ENSG00000124900	11	55650773	55659286	12	5	74666	-0.29627	0.61649	TRIM51
ENSG00000260869	16	30545548	30569600	24	11	74595	-0.29655	0.61659	AC002310.13
ENSG00000127472	1	20354672	20417683	133	19	74643	-0.29663	0.61663	PLA2G5
ENSG00000164076	3	49895421	49907655	13	3	74670	-0.29711	0.61681	CAMKV
ENSG00000087237	16	56995762	57017757	54	14	74648	-0.2973	0.61688	CETP
ENSG00000088782	20	138111	139804	10	1	74342	-0.29736	0.61691	DEFB127
ENSG00000167695	17	635652	646206	21	8	74653	-0.29764	0.61701	FAM57A
ENSG00000134864	13	101183810	101241782	69	8	74653	-0.29776	0.61706	GGACT
ENSG00000171495	5	40998119	41071444	213	29	74654	-0.29803	0.61716	MROH2B
ENSG00000112851	5	65222303	65378377	116	17	74536	-0.29851	0.61734	ERBB2IP
ENSG00000196235	19	39926796	39967310	84	10	74380	-0.29868	0.61741	SUPT5H
ENSG00000155115	6	111279763	111289093	41	4	74574	-0.29876	0.61744	GTF3C6
ENSG00000171729	1	15479028	15546976	245	29	74625	-0.29884	0.61747	TMEM51
ENSG00000133026	17	8377523	8534079	160	11	74547	-0.29919	0.6176	MYH10
ENSG00000108932	17	66263167	66287408	42	9	74596	-0.29955	0.61774	SLC16A6
ENSG00000136653	1	206680879	206762616	135	22	74601	-0.29962	0.61777	RASSF5
ENSG00000120915	8	27348296	27403081	100	9	74631	-0.29982	0.61784	EPHX2
ENSG00000121774	1	32479430	32526451	15	10	74217	-0.30008	0.61794	KHDRBS1
ENSG00000164938	8	95938200	95961639	39	7	74616	-0.30026	0.61801	TP53INP1
ENSG00000164344	4	187130133	187179625	109	14	74583	-0.30039	0.61806	KLKB1
ENSG00000212658	17	39458078	39459103	4	1	74672	-0.30056	0.61813	KRTAP29-1
ENSG00000167850	17	72537247	72542282	14	4	74672	-0.30057	0.61813	CD300C
ENSG00000038295	4	166794410	167025047	396	53	74643	-0.30061	0.61814	TLL1
ENSG00000132801	20	44486256	44507761	53	8	74488	-0.30059	0.61814	ZSWIM3
ENSG00000249679	4	186392670	186393417	2	1	74670	-0.30095	0.61827	RP11-279O9.4
ENSG00000099985	22	30658818	30662829	4	2	74668	-0.30119	0.61837	OSM
ENSG00000110013	11	124503009	124565603	66	5	74552	-0.30183	0.61861	SIAE
ENSG00000183166	7	71244476	71912136	1223	66	74578	-0.302	0.61867	CALN1
ENSG00000183779	8	37553269	37557537	1	1	74656	-0.30205	0.61869	ZNF703
ENSG00000179361	15	74833518	74890472	53	6	74513	-0.30247	0.61885	ARID3B
ENSG00000118369	11	77899858	77925757	25	7	74614	-0.30277	0.61897	USP35
ENSG00000102547	13	49882786	50018262	260	25	74614	-0.30282	0.61899	CAB39L
ENSG00000137699	11	119981983	120056237	116	20	74645	-0.30291	0.61902	TRIM29
ENSG00000164946	9	14734664	14910993	421	74	74622	-0.30318	0.61912	FREM1
ENSG00000187658	5	157098561	157107151	22	5	74640	-0.3032	0.61913	C5orf52
ENSG00000178538	8	61099906	61193971	218	27	74603	-0.30318	0.61913	CA8
ENSG00000135070	9	88879461	88897676	18	6	74660	-0.30323	0.61914	ISCA1
ENSG00000117148	1	18081808	18153558	140	19	74644	-0.30338	0.6192	ACTL8
ENSG00000070371	22	19166986	19279239	209	16	74571	-0.3034	0.61921	CLTCL1
ENSG00000259642	15	80215113	80217194	9	3	74669	-0.30358	0.61927	C15orf37
ENSG00000124789	6	17615269	17706656	153	24	74538	-0.30379	0.61936	NUP153
ENSG00000124006	2	220415451	220436581	34	8	74667	-0.30388	0.61939	OBSL1
ENSG00000140450	15	98462784	98517068	153	24	74632	-0.30392	0.61941	ARRDC4
ENSG00000146809	7	123207064	123277951	115	16	74591	-0.30396	0.61942	ASB15
ENSG00000189079	12	46123448	46301823	109	23	74607	-0.30405	0.61946	ARID2
ENSG00000161082	19	3224701	3297074	158	27	74562	-0.30429	0.61955	CELF5
ENSG00000042286	10	71857979	71892690	75	20	74640	-0.30435	0.61957	AIFM2
ENSG00000004455	1	33473585	33546597	70	8	74607	-0.30444	0.61961	AK2
ENSG00000178093	19	19623227	19626838	3	1	74673	-0.30445	0.61961	TSSK6
ENSG00000115649	2	220036619	220042828	13	3	74668	-0.30457	0.61965	CNPPD1
ENSG00000198108	5	129240165	129522327	360	19	74640	-0.30481	0.61975	CHSY3
ENSG00000137502	11	82684175	82782965	138	20	74624	-0.30498	0.61981	RAB30
ENSG00000143196	1	168664697	168698502	88	16	74664	-0.30501	0.61982	DPT
ENSG00000197701	4	53179	88099	34	6	74509	-0.30516	0.61988	ZNF595
ENSG00000258873	19	57665389	57678811	39	11	74617	-0.30515	0.61988	DUXA
ENSG00000163093	2	170335688	170382432	82	15	74656	-0.30544	0.61998	BBS5
ENSG00000251569	2	170335990	170382432	82	15	74656	-0.30544	0.61998	RP11-724O16.1
ENSG00000113532	5	100142639	100238970	134	12	74651	-0.3055	0.62001	ST8SIA4
ENSG00000168246	5	171636644	171711075	145	11	74517	-0.30555	0.62002	UBTD2
ENSG00000183979	17	79858621	79860781	2	1	74674	-0.30561	0.62005	NPB
ENSG00000125651	19	6379580	6393992	37	7	74361	-0.30562	0.62005	GTF2F1
ENSG00000197646	9	5510545	5571282	90	22	74654	-0.30563	0.62006	PDCD1LG2
ENSG00000180979	15	42834720	42841000	7	3	74614	-0.30582	0.62013	LRRC57
ENSG00000243709	1	226073982	226099082	50	12	74617	-0.30652	0.6204	LEFTY1
ENSG00000102898	16	67880635	67906470	19	7	74649	-0.30669	0.62046	NUTF2
ENSG00000196458	12	133498019	133532892	27	6	74654	-0.30679	0.6205	ZNF605
ENSG00000176871	12	118470712	118500235	49	7	74313	-0.30704	0.62059	WSB2
ENSG00000115524	2	198254508	198299815	30	6	74667	-0.30718	0.62065	SF3B1
ENSG00000114529	3	111805182	111849851	95	9	74607	-0.30733	0.6207	C3orf52
ENSG00000215472	18	47008051	47017956	17	5	74503	-0.30739	0.62073	RPL17-C18orf32
ENSG00000196166	8	38368352	38386180	36	6	74665	-0.30745	0.62075	C8orf86
ENSG00000255835	1	226074396	226111978	70	17	74630	-0.30755	0.62079	RP4-559A3.7
ENSG00000144035	2	73867959	73869520	2	1	74673	-0.30755	0.62079	NAT8
ENSG00000269179	19	50412758	50461648	88	21	74516	-0.30793	0.62093	CTC-326K19.6
ENSG00000169248	4	76954835	76962568	40	3	74667	-0.30862	0.6212	CXCL11
ENSG00000115289	2	74732170	74735707	3	1	74658	-0.30866	0.62121	PCGF1
ENSG00000181038	17	74722912	74730018	3	2	74661	-0.30913	0.62139	METTL23
ENSG00000176605	14	99177950	99184098	10	5	74619	-0.30942	0.6215	C14orf177
ENSG00000120526	8	110253148	110346614	170	14	74612	-0.30949	0.62152	NUDCD1
ENSG00000068079	17	41158742	41166473	15	4	74638	-0.30971	0.62161	IFI35
ENSG00000169403	1	28473677	28520447	37	11	74381	-0.30991	0.62169	PTAFR
ENSG00000169402	7	6793740	6838996	2	1	71279	-0.31002	0.62173	RSPH10B2
ENSG00000115947	2	148687968	148779147	96	11	74644	-0.31009	0.62175	ORC4
ENSG00000170128	1	200842083	200843306	1	1	74663	-0.31027	0.62182	GPR25
ENSG00000138777	4	106290234	106395238	260	17	74628	-0.31038	0.62186	PPA2
ENSG00000130640	10	135093135	135125841	52	13	74566	-0.31042	0.62188	TUBGCP2
ENSG00000122224	1	160765864	160798051	54	6	74612	-0.31046	0.62189	LY9
ENSG00000257726	12	115800817	115802550	4	2	74669	-0.31048	0.6219	RP11-116D17.1
ENSG00000185104	1	50905150	51425935	480	28	74579	-0.31074	0.622	FAF1
ENSG00000051825	12	123636867	123728561	166	11	74585	-0.31075	0.622	MPHOSPH9
ENSG00000178685	8	145051321	145086940	40	4	74475	-0.31094	0.62208	PARP10
ENSG00000071564	19	1609291	1652604	51	14	74486	-0.311	0.6221	TCF3
ENSG00000153707	9	8314246	10612723	5600	409	74617	-0.31119	0.62217	PTPRD
ENSG00000123146	19	14491313	14519537	41	16	74451	-0.31132	0.62222	CD97
ENSG00000268519	12	77949297	77950568	4	1	74672	-0.31152	0.6223	AC073528.1
ENSG00000236338	7	135611542	135613214	1	1	74666	-0.3116	0.62233	AC015987.2
ENSG00000125864	20	17474550	17549865	178	45	74555	-0.31167	0.62235	BFSP1
ENSG00000152689	2	33661391	33789817	259	53	74550	-0.31196	0.62246	RASGRP3
ENSG00000214670	14	75158879	75179800	23	3	74614	-0.31198	0.62247	AC007956.1
ENSG00000075336	18	71815746	71826197	26	4	74668	-0.31202	0.62249	TIMM21
ENSG00000164509	5	55147207	55218678	112	20	74646	-0.31227	0.62258	IL31RA
ENSG00000009413	6	111620234	111804918	272	22	74609	-0.31249	0.62267	REV3L
ENSG00000173699	2	231860836	231889770	115	11	74586	-0.31255	0.62269	SPATA3
ENSG00000125498	19	55281263	55295774	15	7	72619	-0.31256	0.62269	KIR2DL1
ENSG00000090674	19	7587512	7598895	14	5	74617	-0.31266	0.62273	MCOLN1
ENSG00000183647	19	58111253	58124090	12	4	74656	-0.3127	0.62275	ZNF530
ENSG00000184402	20	60718822	60757540	98	9	74626	-0.31281	0.62279	SS18L1
ENSG00000203443	3	172034218	172039513	9	4	74665	-0.31306	0.62288	AC092964.1
ENSG00000150625	4	176554085	176923815	738	80	74620	-0.31326	0.62296	GPM6A
ENSG00000167460	19	16177831	16213813	57	13	74614	-0.31326	0.62296	TPM4
ENSG00000139173	12	44229770	44783545	948	38	74633	-0.31343	0.62302	TMEM117
ENSG00000139496	13	25875662	25923938	26	9	74626	-0.31373	0.62314	NUPL1
ENSG00000205133	8	93895758	94029901	178	28	74642	-0.31411	0.62328	TRIQK
ENSG00000141150	17	34058668	34070540	18	6	74667	-0.31445	0.62341	RASL10B
ENSG00000111642	12	6679249	6716642	42	6	74515	-0.31481	0.62355	CHD4
ENSG00000136816	9	132565432	132573560	14	4	74331	-0.315	0.62362	TOR1B
ENSG00000168079	8	27727399	27850244	324	43	74654	-0.31504	0.62364	SCARA5
ENSG00000226174	14	105864916	105916443	29	13	74596	-0.31513	0.62367	TEX22
ENSG00000127399	7	150019728	150035239	19	2	74670	-0.31541	0.62377	LRRC61
ENSG00000171631	11	72975550	73009662	50	7	74579	-0.31557	0.62384	P2RY6
ENSG00000163393	1	116519119	116612675	144	19	74635	-0.31577	0.62391	SLC22A15
ENSG00000242550	18	61564408	61603345	119	6	74657	-0.31592	0.62397	SERPINB10
ENSG00000170153	4	141780961	142134031	754	59	74628	-0.3162	0.62408	RNF150
ENSG00000197961	19	9671029	9695209	35	3	74580	-0.31636	0.62414	ZNF121
ENSG00000166352	11	36616051	36694823	207	10	74610	-0.31694	0.62436	C11orf74
ENSG00000180011	18	72907063	72921303	24	6	74648	-0.31715	0.62443	ZADH2
ENSG00000221829	9	35073832	35080013	6	3	74669	-0.31748	0.62456	FANCG
ENSG00000174307	1	201434620	201438365	7	3	74670	-0.31753	0.62458	PHLDA3
ENSG00000152578	11	105480721	105852819	529	35	74657	-0.31753	0.62458	GRIA4
ENSG00000133105	13	32313674	32377009	120	14	74625	-0.31752	0.62458	RXFP2
ENSG00000167904	8	56608983	56685966	121	17	74524	-0.31785	0.6247	TMEM68
ENSG00000188334	19	48471303	48495427	73	11	74480	-0.31788	0.62471	BSPH1
ENSG00000140848	16	57126449	57181878	134	30	74624	-0.31796	0.62474	CPNE2
ENSG00000171475	17	38375556	38440388	76	9	74323	-0.31818	0.62483	WIPF2
ENSG00000100814	14	20779527	20801471	41	8	74436	-0.31859	0.62498	CCNB1IP1
ENSG00000135597	6	139224630	139309398	198	16	74493	-0.31872	0.62503	REPS1
ENSG00000168522	8	42889337	42940931	50	8	74641	-0.31874	0.62504	FNTA
ENSG00000101098	20	43380449	43438979	70	12	74642	-0.31888	0.62509	RIMS4
ENSG00000205445	21	45970240	45971388	5	2	74228	-0.31891	0.6251	KRTAP10-2
ENSG00000145335	4	90645250	90759466	243	23	74620	-0.31897	0.62513	SNCA
ENSG00000099385	16	30844947	30906281	43	5	74567	-0.31926	0.62523	BCL7C
ENSG00000106554	7	132469629	132766848	362	22	74611	-0.3197	0.6254	CHCHD3
ENSG00000122140	9	138391830	138396519	12	5	74666	-0.31971	0.62541	MRPS2
ENSG00000270617	7	43906157	43946188	71	13	74649	-0.32018	0.62559	URGCP-MRPS24
ENSG00000149516	11	59824060	59838601	28	5	74393	-0.32019	0.62559	MS4A3
ENSG00000185567	14	105403581	105444694	73	11	74554	-0.32072	0.62579	AHNAK2
ENSG00000114209	3	167401086	167452727	40	3	74562	-0.32077	0.62581	PDCD10
ENSG00000138678	4	84457067	84527028	120	11	74592	-0.32114	0.62595	AGPAT9
ENSG00000118972	12	4477393	4488894	18	5	74225	-0.3212	0.62597	FGF23
ENSG00000167535	12	49207577	49222724	12	7	74660	-0.32126	0.62599	CACNB3
ENSG00000125812	20	23342787	23353700	19	5	74662	-0.3214	0.62605	GZF1
ENSG00000197629	11	58975983	58980424	4	2	74670	-0.32146	0.62607	MPEG1
ENSG00000254834	11	56344212	56345263	1	1	74673	-0.32191	0.62624	OR5M10
ENSG00000109466	4	166128770	166244308	190	19	74576	-0.32233	0.6264	KLHL2
ENSG00000165060	9	71650175	71715094	171	17	74590	-0.32259	0.6265	FXN
ENSG00000172349	15	81451916	81605104	275	25	74612	-0.32269	0.62653	IL16
ENSG00000138623	15	74701630	74726808	43	12	74666	-0.32278	0.62657	SEMA7A
ENSG00000140553	15	91473410	91497323	45	8	74542	-0.32282	0.62658	UNC45A
ENSG00000160808	3	46899362	46923659	32	9	74661	-0.3229	0.62662	MYL3
ENSG00000164106	4	174305852	174327531	27	8	74648	-0.32295	0.62663	SCRG1
ENSG00000198723	19	7557862	7573336	42	11	74467	-0.32295	0.62663	C19orf45
ENSG00000171403	17	39722096	39728310	8	2	74670	-0.32313	0.6267	KRT9
