## Supplementary tables for "Biological aging clock from routine clinical and anthropometric measurements in diverse populations" (part 2 of 2)

### Sheet: Supplementary Table 11 (continued)
Gene association analysis
ENSG00000139549	12	49483204	49488602	2	1	74671	-0.3232	0.62673	DHH
ENSG00000232671	1	151252500	151254405	2	1	74600	-0.32363	0.62689	RP11-126K1.2
ENSG00000165487	13	22066836	22178353	205	20	74623	-0.32369	0.62691	MICU2
ENSG00000139531	12	56390964	56400425	6	4	74668	-0.32402	0.62704	SUOX
ENSG00000189433	1	35225342	35229325	11	5	74672	-0.3241	0.62707	GJB4
ENSG00000178033	6	116832809	116845955	26	5	74593	-0.32461	0.62726	FAM26E
ENSG00000173163	2	62115859	62374382	318	23	74524	-0.32472	0.6273	COMMD1
ENSG00000144677	3	37903451	38025960	184	28	74570	-0.32564	0.62765	CTDSPL
ENSG00000233608	2	239756673	239795893	84	27	74647	-0.32579	0.62771	TWIST2
ENSG00000141429	18	33161081	33291798	255	12	74620	-0.32597	0.62777	GALNT1
ENSG00000107551	10	45454855	45491339	65	13	74660	-0.32626	0.62788	RASSF4
ENSG00000163257	4	17802278	17812381	8	2	74665	-0.32665	0.62803	DCAF16
ENSG00000103495	16	29817427	29823649	1	1	74674	-0.32666	0.62804	MAZ
ENSG00000198286	7	2945775	3083579	370	64	74549	-0.32679	0.62809	CARD11
ENSG00000112320	6	107811162	107981357	251	39	74626	-0.32685	0.62811	SOBP
ENSG00000136925	9	100362362	100395962	26	11	74667	-0.32691	0.62813	TSTD2
ENSG00000131668	9	96713905	96717654	8	3	74159	-0.32693	0.62814	BARX1
ENSG00000111424	12	48235320	48336831	204	32	74603	-0.32694	0.62814	VDR
ENSG00000070756	8	101698044	101735037	39	6	74609	-0.327	0.62817	PABPC1
ENSG00000110321	11	10818597	10830657	14	5	74669	-0.32728	0.62827	EIF4G2
ENSG00000158321	7	69063905	70258054	1606	80	74621	-0.32758	0.62839	AUTS2
ENSG00000179761	17	27277531	27384234	132	30	74545	-0.32779	0.62846	PIPOX
ENSG00000161640	19	50452242	50464429	17	4	74646	-0.32788	0.6285	SIGLEC11
ENSG00000141576	17	74138534	74236454	138	21	74578	-0.32795	0.62853	RNF157
ENSG00000101782	18	21032787	21066567	51	11	74619	-0.32806	0.62857	RIOK3
ENSG00000205745	7	36118694	36125346	14	6	74673	-0.32817	0.62861	PP13004
ENSG00000075856	12	108916357	108955176	89	8	74612	-0.32821	0.62862	SART3
ENSG00000163467	1	156307105	156316786	8	3	74669	-0.3284	0.62869	TSACC
ENSG00000183671	2	207040040	207082771	80	13	74560	-0.32907	0.62895	GPR1
ENSG00000109917	11	116648436	116658766	16	5	74621	-0.32945	0.62909	ZNF259
ENSG00000141376	17	58754814	59470199	737	59	74599	-0.32958	0.62914	BCAS3
ENSG00000215621	17	79780293	79784533	9	2	74638	-0.32978	0.62922	AC174470.1
ENSG00000111203	12	2921788	2968957	67	8	74441	-0.32991	0.62927	ITFG2
ENSG00000206052	18	67068291	67516323	1127	111	74584	-0.32997	0.62929	DOK6
ENSG00000163071	4	52917497	52963458	56	8	74650	-0.33011	0.62934	SPATA18
ENSG00000183307	22	17597189	17602257	13	6	74652	-0.33015	0.62936	CECR6
ENSG00000185988	19	1524073	1535455	25	5	74403	-0.33018	0.62937	PLK5
ENSG00000151360	2	3705785	3750261	112	17	74600	-0.33033	0.62943	ALLC
ENSG00000196415	19	840963	848175	18	5	74568	-0.33058	0.62952	PRTN3
ENSG00000196646	19	12273879	12300064	28	6	74583	-0.3308	0.6296	ZNF136
ENSG00000101266	20	459116	524465	73	12	74600	-0.33104	0.62969	CSNK2A1
ENSG00000198796	18	56148479	56296189	366	53	74595	-0.33123	0.62977	ALPK2
ENSG00000125834	20	2082257	2157684	156	18	74628	-0.33141	0.62983	STK35
ENSG00000176198	14	20710898	20711979	2	1	74667	-0.33161	0.62991	OR11H4
ENSG00000170265	7	148892577	148923339	67	13	74654	-0.33186	0.63	ZNF282
ENSG00000182944	22	29663998	29696515	30	9	74571	-0.33237	0.63019	EWSR1
ENSG00000187391	7	77646393	79082890	3570	234	74621	-0.33237	0.6302	MAGI2
ENSG00000059915	10	104162376	104181296	16	7	74665	-0.33257	0.63027	PSD
ENSG00000173825	11	65122238	65125084	3	2	74663	-0.33261	0.63029	TIGD3
ENSG00000031081	3	119013220	119139561	313	44	74620	-0.33275	0.63034	ARHGAP31
ENSG00000151962	4	155702365	155749965	68	9	74622	-0.33289	0.63039	RBM46
ENSG00000186952	5	109624934	110074657	746	28	74622	-0.33288	0.63039	TMEM232
ENSG00000108061	10	112679301	112773425	115	18	74637	-0.33287	0.63039	SHOC2
ENSG00000085449	2	224720433	224810104	145	11	74650	-0.3333	0.63055	WDFY1
ENSG00000164171	5	52285156	52390609	261	23	74586	-0.33342	0.63059	ITGA2
ENSG00000112599	6	42152139	42162654	37	4	74648	-0.33367	0.63069	GUCA1B
ENSG00000122862	10	70847862	70864567	32	6	74575	-0.33391	0.63078	SRGN
ENSG00000116824	1	117297007	117311850	24	5	74658	-0.3343	0.63092	CD2
ENSG00000180919	11	6128914	6130065	2	1	74664	-0.33446	0.63099	OR56B4
ENSG00000146005	5	139175406	139224051	55	8	74623	-0.33451	0.631	PSD2
ENSG00000103995	15	49005125	49103343	109	17	74614	-0.33475	0.63109	CEP152
ENSG00000198440	19	56909335	56947404	47	9	74616	-0.3351	0.63123	ZNF583
ENSG00000169750	17	79989500	79992080	3	1	74672	-0.33544	0.63136	RAC3
ENSG00000187678	5	141689992	141706020	17	6	74575	-0.33558	0.6314	SPRY4
ENSG00000164818	7	766338	829190	126	15	74613	-0.33562	0.63142	HEATR2
ENSG00000164794	8	110975874	110988076	14	6	74664	-0.33572	0.63146	KCNV1
ENSG00000116981	1	40124793	40137710	11	4	74671	-0.33576	0.63147	NT5C1A
ENSG00000168078	8	27667137	27695612	106	4	74514	-0.33582	0.6315	PBK
ENSG00000264058	17	38785049	38821393	45	9	74649	-0.33596	0.63155	KRT222
ENSG00000100852	14	32545320	32628934	44	23	74614	-0.33629	0.63167	ARHGAP5
ENSG00000161671	19	50979657	50986608	10	5	74666	-0.33647	0.63174	EMC10
ENSG00000048052	7	18126572	19042039	1433	145	74621	-0.33651	0.63176	HDAC9
ENSG00000139329	12	91496406	91505608	27	4	74664	-0.33653	0.63176	LUM
ENSG00000133193	17	71203492	71232892	74	6	74607	-0.33655	0.63177	FAM104A
ENSG00000169218	1	38076951	38100595	38	9	74617	-0.33697	0.63193	RSPO1
ENSG00000115827	2	172290727	172341562	109	9	74604	-0.33697	0.63193	DCAF17
ENSG00000083454	17	3575493	3599698	37	8	74588	-0.33716	0.632	P2RX5
ENSG00000120332	1	175036994	175117202	195	25	74527	-0.33764	0.63218	TNN
ENSG00000229644	10	36810649	36813162	4	2	74432	-0.33764	0.63218	NAMPTL
ENSG00000104941	19	46298968	46318577	40	9	74561	-0.33764	0.63218	RSPH6A
ENSG00000047346	15	52873514	53002014	163	20	74641	-0.33774	0.63222	FAM214A
ENSG00000154040	18	21718942	21741567	31	6	74575	-0.3382	0.63239	CABYR
ENSG00000114770	3	183637722	183735803	159	16	74584	-0.33826	0.63242	ABCC5
ENSG00000221983	19	18682540	18688360	8	2	74669	-0.33843	0.63248	UBA52
ENSG00000090060	14	96967770	97033448	82	12	74470	-0.33853	0.63252	PAPOLA
ENSG00000155660	7	148700154	148725733	49	6	74625	-0.33885	0.63264	PDIA4
ENSG00000090534	3	184089723	184095932	12	5	74669	-0.33907	0.63272	THPO
ENSG00000172482	2	241807896	241819919	25	6	74673	-0.33957	0.63291	AGXT
ENSG00000166426	15	78632666	78640572	8	5	74640	-0.33966	0.63294	CRABP1
ENSG00000114698	3	145910126	145968966	162	17	74647	-0.33971	0.63296	PLSCR4
ENSG00000134717	1	52521797	52556388	28	7	74600	-0.33984	0.63301	BTF3L4
ENSG00000152620	5	36192694	36242381	65	9	74657	-0.33998	0.63306	NADK2
ENSG00000177174	1	248512077	248513015	4	1	74673	-0.33999	0.63307	OR14C36
ENSG00000160789	1	156052364	156109880	96	11	74479	-0.3402	0.63315	LMNA
ENSG00000150551	2	133402426	133429152	29	3	74635	-0.34024	0.63316	LYPD1
ENSG00000267114	19	45453301	45457264	17	1	74563	-0.34028	0.63318	CTB-129P6.11
ENSG00000197938	3	98001732	98002676	3	1	74659	-0.34037	0.63321	OR5H2
ENSG00000182621	20	8112824	8949003	1802	158	74625	-0.34041	0.63322	PLCB1
ENSG00000159352	1	151227179	151239955	12	3	74658	-0.34043	0.63323	PSMD4
ENSG00000121671	11	45868669	45904798	49	11	74654	-0.34048	0.63325	CRY2
ENSG00000150455	11	126152960	126168740	31	10	74511	-0.34061	0.6333	TIRAP
ENSG00000131591	1	1017198	1051741	79	11	74348	-0.34065	0.63332	C1orf159
ENSG00000006747	7	12610203	12693228	200	39	74570	-0.34073	0.63335	SCIN
ENSG00000168528	1	31882412	31907525	39	5	74654	-0.34112	0.63349	SERINC2
ENSG00000018699	2	32853099	33046118	490	42	74588	-0.34115	0.6335	TTC27
ENSG00000187595	17	40177594	40217383	43	8	74618	-0.34131	0.63356	ZNF385C
ENSG00000197375	5	131705444	131731306	49	6	74650	-0.34153	0.63365	SLC22A5
ENSG00000108278	17	34842473	34855154	13	5	74593	-0.34157	0.63366	ZNHIT3
ENSG00000123094	12	26111962	26232825	325	27	74636	-0.34173	0.63372	RASSF8
ENSG00000131788	1	145575233	145586546	1	1	74671	-0.3419	0.63379	PIAS3
ENSG00000196083	3	190231840	190375843	321	57	74642	-0.34196	0.63381	IL1RAP
ENSG00000171815	5	140430979	140433512	1	1	74673	-0.34197	0.63381	PCDHB1
ENSG00000233701	3	138760944	138763734	8	1	74663	-0.34198	0.63382	PRR23C
ENSG00000101003	20	25388363	25433264	79	8	74472	-0.34208	0.63385	GINS1
ENSG00000177943	9	139745395	139755249	9	5	74672	-0.3425	0.63401	MAMDC4
ENSG00000197991	13	61983818	62002220	41	8	74658	-0.34277	0.63411	PCDH20
ENSG00000111058	12	81331594	81650533	690	34	74609	-0.34278	0.63412	ACSS3
ENSG00000197953	3	151451704	151479127	63	12	74662	-0.34348	0.63438	AADACL2
ENSG00000088035	1	63833261	63904233	119	16	74486	-0.34361	0.63443	ALG6
ENSG00000115461	2	217536828	217560248	42	7	74657	-0.34366	0.63445	IGFBP5
ENSG00000071189	7	17830385	17980124	213	20	74618	-0.34374	0.63448	SNX13
ENSG00000185033	15	90703836	90772911	148	19	74520	-0.34373	0.63448	SEMA4B
ENSG00000112715	6	43737921	43754224	35	11	74670	-0.34399	0.63457	VEGFA
ENSG00000178075	3	113547029	113666021	192	32	74586	-0.34401	0.63458	GRAMD1C
ENSG00000101276	20	740724	749131	32	9	74502	-0.34403	0.63459	SLC52A3
ENSG00000101407	20	36611409	36661870	45	12	74667	-0.34436	0.63471	TTI1
ENSG00000065371	3	123687368	123711025	19	7	74670	-0.34439	0.63472	ROPN1
ENSG00000150893	13	39261266	39460074	350	49	74610	-0.34439	0.63472	FREM2
ENSG00000163900	3	185194284	185216845	15	3	74291	-0.34442	0.63474	TMEM41A
ENSG00000117262	1	145764411	145827103	4	2	74608	-0.34528	0.63506	GPR89A
ENSG00000129514	14	38059189	38069245	10	4	74593	-0.34549	0.63514	FOXA1
ENSG00000246705	12	14927270	14930936	8	4	74667	-0.34566	0.6352	H2AFJ
ENSG00000196109	19	22361893	22379753	21	3	74643	-0.34577	0.63524	ZNF676
ENSG00000131381	3	15111580	15140670	37	3	74604	-0.34606	0.63535	ZFYVE20
ENSG00000136936	9	100437191	100459639	17	7	74666	-0.34606	0.63535	XPA
ENSG00000124089	20	54823788	54824871	1	1	74669	-0.3461	0.63537	MC3R
ENSG00000153827	2	230628554	230787955	131	20	74631	-0.34626	0.63543	TRIP12
ENSG00000116001	2	70436576	70475792	41	6	74351	-0.34646	0.6355	TIA1
ENSG00000156802	8	124332090	124428590	77	26	74605	-0.34663	0.63556	ATAD2
ENSG00000143147	1	168053997	168106821	73	11	74526	-0.34675	0.63561	GPR161
ENSG00000116525	1	33611003	33647660	55	5	74644	-0.34726	0.6358	TRIM62
ENSG00000229833	19	7694623	7696842	3	1	74668	-0.34743	0.63586	PET100
ENSG00000164729	17	33519539	33521412	2	1	74668	-0.34751	0.6359	SLC35G3
ENSG00000088832	20	1349622	1373806	34	9	74542	-0.34758	0.63592	FKBP1A
ENSG00000164332	5	158690089	158713044	30	7	74668	-0.34762	0.63594	UBLCP1
ENSG00000183439	4	165875598	165898820	31	6	74625	-0.34781	0.63601	TRIM61
ENSG00000148411	9	138898383	138987131	210	44	74531	-0.34791	0.63605	NACC2
ENSG00000140459	15	74630100	74660081	35	9	74656	-0.34812	0.63613	CYP11A1
ENSG00000091527	3	133292574	133309105	26	5	74645	-0.34828	0.63618	CDV3
ENSG00000166153	12	100597447	100660857	93	15	74602	-0.34889	0.63641	DEPDC4
ENSG00000175324	8	38020839	38034248	10	4	74633	-0.34893	0.63643	LSM1
ENSG00000170743	11	7260009	7490273	632	70	74608	-0.349	0.63645	SYT9
ENSG00000177595	11	799179	809753	14	4	74666	-0.34901	0.63646	PIDD
ENSG00000089775	14	64915824	64971931	80	10	74629	-0.34901	0.63646	ZBTB25
ENSG00000075945	1	169890467	170054349	334	11	74635	-0.34927	0.63656	KIFAP3
ENSG00000236981	11	123893720	123894655	6	3	74646	-0.34928	0.63656	OR10G9
ENSG00000119431	9	116135699	116139279	15	6	73994	-0.3494	0.63661	HDHD3
ENSG00000214285	10	129347613	129350935	24	6	74651	-0.34948	0.63663	NPS
ENSG00000180155	8	143845752	143859640	23	8	74553	-0.3495	0.63664	LYNX1
ENSG00000172366	16	691813	698474	3	2	74477	-0.34957	0.63667	FAM195A
ENSG00000111728	12	22216707	22589975	790	57	74605	-0.34962	0.63669	ST8SIA1
ENSG00000141499	17	7589389	7606820	24	5	74175	-0.34974	0.63673	WRAP53
ENSG00000138075	2	44039611	44066004	58	11	74474	-0.34975	0.63674	ABCG5
ENSG00000188687	2	74443369	74570541	136	24	74617	-0.34995	0.63681	SLC4A5
ENSG00000010292	12	6602522	6641121	97	13	74521	-0.34994	0.63681	NCAPD2
ENSG00000151176	12	113796371	113827203	38	4	74427	-0.34998	0.63682	PLBD2
ENSG00000260970	9	122257653	122286403	73	12	74619	-0.35014	0.63688	RP11-295D22.1
ENSG00000184719	10	90033621	90344287	473	36	74605	-0.35022	0.63691	RNLS
ENSG00000164128	4	164245113	164265984	33	9	74663	-0.35041	0.63698	NPY1R
ENSG00000143507	1	221874766	221915518	61	15	74654	-0.35041	0.63699	DUSP10
ENSG00000166927	11	60145955	60163424	20	6	74672	-0.35046	0.637	MS4A7
ENSG00000174145	4	37245842	37451087	490	62	74648	-0.35074	0.63711	KIAA1239
ENSG00000131069	20	33459949	33515769	77	9	74627	-0.35122	0.63729	ACSS2
ENSG00000154767	3	14186647	14220283	50	12	74666	-0.35149	0.63739	XPC
ENSG00000180776	13	21950263	22033509	131	13	74600	-0.35153	0.6374	ZDHHC20
ENSG00000138286	10	74927924	75004262	115	4	74617	-0.3516	0.63743	FAM149B1
ENSG00000110171	11	6469843	6495689	34	8	74611	-0.35167	0.63746	TRIM3
ENSG00000164023	4	108745719	108836203	133	29	74622	-0.35182	0.63751	SGMS2
ENSG00000087586	20	54944445	54967393	30	14	74505	-0.35202	0.63759	AURKA
ENSG00000269064	1	179443716	179457805	92	7	74414	-0.35213	0.63763	AL160286.1
ENSG00000171724	16	77822427	78014004	485	88	74584	-0.35218	0.63765	VAT1L
ENSG00000187186	9	34664160	34666109	2	1	74620	-0.35223	0.63767	RP11-195F19.5
ENSG00000008517	16	3115298	3131908	35	6	74513	-0.35227	0.63768	IL32
ENSG00000222012	7	157406715	157411457	7	2	74670	-0.35229	0.63769	AC005481.5
ENSG00000136048	12	102271129	102405908	349	47	74583	-0.35235	0.63771	DRAM1
ENSG00000110200	11	71817424	71823826	8	2	74565	-0.35239	0.63773	ANAPC15
ENSG00000163520	3	13573824	13679922	257	35	74629	-0.35259	0.6378	FBLN2
ENSG00000144580	2	219433303	219461803	31	4	74662	-0.35265	0.63782	RQCD1
ENSG00000172742	11	59282386	59283330	1	1	74668	-0.35292	0.63792	OR4D9
ENSG00000150594	10	112836790	112840658	3	1	74672	-0.35293	0.63793	ADRA2A
ENSG00000105198	19	40093164	40098116	4	2	74671	-0.35312	0.638	LGALS13
ENSG00000165066	8	41502697	41508855	5	2	74669	-0.35336	0.63809	NKX6-3
ENSG00000137210	6	10747992	10852986	127	22	74523	-0.35367	0.63821	TMEM14B
ENSG00000185022	22	38597889	38612518	20	3	74637	-0.35388	0.63828	MAFF
ENSG00000161267	3	197236654	197300194	161	23	74592	-0.3541	0.63837	BDH1
ENSG00000077782	8	38268656	38326352	60	14	74646	-0.35419	0.6384	FGFR1
ENSG00000188191	7	588834	767287	344	48	74558	-0.35425	0.63842	PRKAR1B
ENSG00000164244	5	126853301	126890781	65	7	74651	-0.35486	0.63865	PRRC1
ENSG00000169507	2	165752696	165812035	120	15	74618	-0.35504	0.63872	SLC38A11
ENSG00000156990	3	9879533	9886286	9	4	74670	-0.35519	0.63878	RPUSD3
ENSG00000164494	6	107473761	107780768	446	41	74587	-0.35524	0.6388	PDSS2
ENSG00000163159	1	151142463	151167797	14	7	74508	-0.35535	0.63884	VPS72
ENSG00000156194	4	76781020	76823724	56	11	74544	-0.35546	0.63888	PPEF2
ENSG00000173638	21	46913486	46964325	89	13	74652	-0.35547	0.63888	SLC19A1
ENSG00000155438	2	122484521	122494499	15	3	74609	-0.3555	0.63889	NIFK
ENSG00000134899	13	103497194	103528345	56	8	74658	-0.35583	0.63901	ERCC5
ENSG00000147535	8	38120648	38126761	4	2	74034	-0.35588	0.63904	PPAPDC1B
ENSG00000133055	1	203136939	203144941	12	4	74667	-0.35682	0.63939	MYBPH
ENSG00000104951	19	50392911	50432796	62	15	74484	-0.35717	0.63952	IL4I1
ENSG00000258064	12	72067984	72092748	22	5	74548	-0.35737	0.63959	RP11-293I14.2
ENSG00000174306	20	39807088	39946312	158	18	74641	-0.35746	0.63963	ZHX3
ENSG00000011083	5	149569520	149602351	83	16	74614	-0.3575	0.63964	SLC6A7
ENSG00000142227	19	48824766	48833810	18	6	74631	-0.35758	0.63967	EMP3
ENSG00000177300	4	184239220	184241927	1	1	74669	-0.3576	0.63968	CLDN22
ENSG00000100796	14	91923955	91976898	80	8	74580	-0.35771	0.63972	SMEK1
ENSG00000119048	5	133706870	133727683	19	4	74138	-0.35841	0.63998	UBE2B
ENSG00000213931	11	5289582	5526847	866	49	74622	-0.35853	0.64003	HBE1
ENSG00000198643	3	58619673	58652575	80	13	74669	-0.35872	0.6401	FAM3D
ENSG00000166123	16	46918290	46965209	32	11	74652	-0.35923	0.64029	GPT2
ENSG00000269358	1	224215760	224216371	2	1	74663	-0.35926	0.6403	AC138393.1
ENSG00000123453	9	136528682	136605077	182	28	74600	-0.35928	0.64031	SARDH
ENSG00000163815	3	45043040	45077563	61	9	74647	-0.35953	0.6404	CLEC3B
ENSG00000258386	14	32476108	32487891	15	6	74663	-0.36021	0.64065	RP11-187E13.2
ENSG00000083845	19	58897767	58906173	16	4	74312	-0.36025	0.64067	RPS5
ENSG00000267988	7	45902684	45906045	10	4	74669	-0.36029	0.64068	AC096582.1
ENSG00000129315	12	49082247	49110681	47	8	74506	-0.36038	0.64072	CCNT1
ENSG00000182670	21	38445526	38575413	310	13	74600	-0.36066	0.64082	TTC3
ENSG00000085832	1	51819935	51985000	338	18	74561	-0.36089	0.64091	EPS15
ENSG00000175220	11	46698630	46722165	21	8	74563	-0.36105	0.64097	ARHGAP1
ENSG00000167595	19	36249044	36261930	23	8	74498	-0.36114	0.641	C19orf55
ENSG00000125899	20	11008408	11010014	2	1	74192	-0.36134	0.64108	C20orf187
ENSG00000139278	12	75874460	75897633	31	6	74478	-0.36164	0.64119	GLIPR1
ENSG00000197965	1	167690429	167761156	128	23	74599	-0.3618	0.64125	MPZL1
ENSG00000255767	2	3579574	3595547	40	11	74641	-0.36184	0.64126	RP13-512J5.1
ENSG00000122863	10	73724123	73773322	90	10	74623	-0.36195	0.64131	CHST3
ENSG00000169609	15	83657193	83680393	21	6	74618	-0.36196	0.64131	C15orf40
ENSG00000171241	16	46614466	46655538	22	12	74658	-0.36211	0.64137	SHCBP1
ENSG00000131844	5	70883115	70954531	107	13	74508	-0.36217	0.64139	MCCC2
ENSG00000171794	10	135043778	135045062	3	1	74652	-0.36232	0.64144	UTF1
ENSG00000157219	7	154862034	154877459	37	5	74562	-0.36234	0.64145	HTR5A
ENSG00000114933	2	206858445	206951027	144	19	74505	-0.3625	0.64151	INO80D
ENSG00000169679	2	111395275	111435691	28	5	74653	-0.36266	0.64157	BUB1
ENSG00000134905	13	111293759	111365950	195	19	74625	-0.36301	0.6417	CARS2
ENSG00000178761	15	75192328	75199462	8	3	74667	-0.36301	0.6417	FAM219B
ENSG00000166333	11	6624961	6632102	16	3	74620	-0.36324	0.64179	ILK
ENSG00000140284	15	50474393	50528592	130	17	74521	-0.36326	0.64179	SLC27A2
ENSG00000162222	11	62495541	62507765	12	4	74557	-0.36332	0.64182	TTC9C
ENSG00000179902	1	109648573	109656479	18	3	74600	-0.36399	0.64207	C1orf194
ENSG00000129083	11	14464986	14521573	68	9	74501	-0.36415	0.64213	COPB1
ENSG00000153037	5	112196919	112205485	19	6	74627	-0.36419	0.64214	SRP19
ENSG00000205209	19	35084234	35166604	231	24	74631	-0.36425	0.64217	SCGB2B2
ENSG00000110315	11	10533225	10562777	68	12	74649	-0.36434	0.6422	RNF141
ENSG00000133808	11	12297627	12380691	232	32	74649	-0.36434	0.6422	MICALCL
ENSG00000073756	1	186640923	186649559	10	4	74667	-0.36454	0.64227	PTGS2
ENSG00000176659	20	58630980	58648008	22	5	74672	-0.36452	0.64227	C20orf197
ENSG00000255223	11	56309746	56310757	2	1	74674	-0.36457	0.64228	OR5M11
ENSG00000140368	15	77285700	77329673	68	15	74670	-0.36458	0.64229	PSTPIP1
ENSG00000150269	11	56229945	56230877	4	1	74666	-0.36463	0.6423	OR5M9
ENSG00000101193	20	61569471	61576996	10	3	74616	-0.36472	0.64234	GID8
ENSG00000138801	4	108511433	108641608	267	19	74631	-0.365	0.64244	PAPSS1
ENSG00000177103	11	117298489	117688240	921	98	74640	-0.36498	0.64244	DSCAML1
ENSG00000066813	16	20547548	20587749	85	14	74588	-0.36597	0.64281	ACSM2B
ENSG00000214756	11	62432781	62435968	3	2	74669	-0.36603	0.64283	METTL12
ENSG00000002822	7	1855429	2272878	994	31	74592	-0.36606	0.64284	MAD1L1
ENSG00000125912	19	3185561	3209573	51	8	74657	-0.36613	0.64286	NCLN
ENSG00000179038	11	66963391	66964638	2	1	74533	-0.3662	0.64289	AP001885.1
ENSG00000224470	16	71879894	71919171	48	10	74388	-0.3662	0.64289	ATXN1L
ENSG00000117174	1	86115106	86174116	86	16	74648	-0.36624	0.64291	ZNHIT6
ENSG00000187135	19	30017406	30055386	118	19	74663	-0.36647	0.64299	VSTM2B
ENSG00000011376	3	45429998	45590913	235	23	74599	-0.36649	0.643	LARS2
ENSG00000234857	11	62457747	62494856	40	7	74646	-0.36664	0.64305	HNRNPUL2-BSCL2
ENSG00000143126	1	109792641	109818372	49	11	74643	-0.36673	0.64309	CELSR2
ENSG00000204398	13	112240548	112324955	178	23	74637	-0.36688	0.64314	RP11-65D24.2
ENSG00000257028	15	80215507	80217194	8	3	74669	-0.36696	0.64318	C15ORF37
ENSG00000084453	12	21417534	21572528	366	37	74608	-0.36712	0.64323	SLCO1A2
ENSG00000167654	19	3879862	3928077	89	29	74436	-0.36715	0.64325	ATCAY
ENSG00000171612	1	9599541	9645237	44	8	74547	-0.36729	0.6433	SLC25A33
ENSG00000272896	9	139685831	139695047	15	4	74658	-0.36743	0.64335	RP11-216L13.17
ENSG00000135913	2	219314974	219433084	140	10	74601	-0.36745	0.64336	USP37
ENSG00000175305	8	95891998	95908906	30	6	74570	-0.36749	0.64337	CCNE2
ENSG00000159445	1	151846060	151882284	59	8	74636	-0.36759	0.64341	THEM4
ENSG00000241360	22	38054734	38062941	9	3	74458	-0.3677	0.64345	PDXP
ENSG00000165392	8	30891317	31031285	195	25	74579	-0.36773	0.64346	WRN
ENSG00000164751	8	77892494	77913280	27	9	74671	-0.36797	0.64355	PEX2
ENSG00000206044	12	2958397	2966213	13	4	74106	-0.36807	0.64359	AC005841.1
ENSG00000169951	16	30565085	30569819	5	3	74660	-0.36925	0.64403	ZNF764
ENSG00000114062	15	25582381	25684128	152	17	74587	-0.36933	0.64406	UBE3A
ENSG00000268870	19	12502763	12551896	180	8	74611	-0.36942	0.64409	CTD-3105H18.16
ENSG00000182199	12	57623110	57628718	2	1	74674	-0.36956	0.64414	SHMT2
ENSG00000165091	9	75136717	75451267	670	29	74619	-0.36958	0.64415	TMC1
ENSG00000111262	12	5019071	5040527	37	9	74667	-0.36958	0.64415	KCNA1
ENSG00000099364	16	30934376	30960104	20	2	74627	-0.36972	0.6442	FBXL19
ENSG00000105717	19	19672522	19729725	58	11	74579	-0.36985	0.64425	PBX4
ENSG00000166368	11	6912721	6913830	3	2	74669	-0.36989	0.64427	OR2D2
ENSG00000124160	20	44689624	44718591	41	10	74664	-0.37003	0.64432	NCOA5
ENSG00000149548	11	124824017	124911385	182	17	74596	-0.3701	0.64434	CCDC15
ENSG00000083223	9	88902648	88969369	81	8	74650	-0.37017	0.64437	ZCCHC6
ENSG00000021645	14	78708734	80330762	2694	198	74620	-0.37029	0.64442	NRXN3
ENSG00000171189	21	30909254	31312351	777	54	74625	-0.37029	0.64442	GRIK1
ENSG00000214941	17	15879874	15903031	30	3	74591	-0.37045	0.64448	ZSWIM7
ENSG00000179294	17	36827961	36831187	2	1	74661	-0.3705	0.6445	C17orf96
ENSG00000177511	18	55018044	55038962	24	5	74635	-0.37107	0.64471	ST8SIA3
ENSG00000154118	16	87635441	87731762	228	45	74578	-0.37143	0.64484	JPH3
ENSG00000116005	2	70484518	70508323	30	3	74405	-0.37152	0.64487	PCYOX1
ENSG00000100721	14	96176304	96180533	5	2	74670	-0.37153	0.64488	TCL1A
ENSG00000147894	9	27546544	27573864	67	12	74498	-0.37169	0.64494	C9orf72
ENSG00000197506	9	86890372	86955672	145	25	74643	-0.3717	0.64494	SLC28A3
ENSG00000095059	19	12786531	12792716	6	3	74509	-0.37187	0.645	DHPS
ENSG00000101247	20	13765596	13799067	66	12	74665	-0.372	0.64505	NDUFAF5
ENSG00000163468	1	156278759	156337664	59	8	74562	-0.37248	0.64523	CCT3
ENSG00000093072	22	17660194	17702879	126	31	74580	-0.37247	0.64523	CECR1
ENSG00000260456	16	87117168	87351022	564	62	74610	-0.37276	0.64534	C16orf95
ENSG00000135519	12	49932940	49952091	27	6	74655	-0.37279	0.64535	KCNH3
ENSG00000157653	9	116172334	116191964	39	5	74666	-0.3729	0.64539	C9orf43
ENSG00000107807	10	102889257	102897545	13	5	74666	-0.37295	0.64541	TLX1
ENSG00000153993	7	84624869	84816171	193	27	74580	-0.37309	0.64546	SEMA3D
ENSG00000188486	11	118964564	118966177	2	1	74674	-0.37325	0.64552	H2AFX
ENSG00000172782	17	72873428	72889708	27	6	74408	-0.37326	0.64552	FADS6
ENSG00000008256	7	6201407	6312275	145	17	74538	-0.3735	0.64561	CYTH3
ENSG00000265264	11	6502715	6530208	47	6	74666	-0.37358	0.64564	TIMM10B
ENSG00000258839	16	89978527	89987385	22	5	74625	-0.37365	0.64567	MC1R
ENSG00000050820	16	75262928	75301951	106	15	74613	-0.37371	0.64569	BCAR1
ENSG00000163888	3	183977001	183979251	2	1	74657	-0.37415	0.64585	CAMK2N2
ENSG00000114745	3	39138150	39149854	20	6	74666	-0.37435	0.64593	GORASP1
ENSG00000168944	5	122680579	122759286	140	11	74620	-0.37443	0.64596	CEP120
ENSG00000204909	5	147700766	147719412	20	2	74354	-0.3745	0.64598	SPINK9
ENSG00000103502	16	29869678	29875057	2	1	74655	-0.37459	0.64602	CDIPT
ENSG00000231145	2	190642909	190643157	1	1	74660	-0.37475	0.64608	AC013468.1
ENSG00000133687	12	29653773	29937692	759	70	74633	-0.37495	0.64615	TMTC1
ENSG00000105993	7	157128075	157210133	168	22	74614	-0.37507	0.6462	DNAJB6
ENSG00000145687	5	80708840	81047616	484	39	74600	-0.37516	0.64623	SSBP2
ENSG00000235711	15	79575146	79590580	13	3	74548	-0.37551	0.64636	ANKRD34C
ENSG00000108468	17	46147414	46178883	54	9	74546	-0.37568	0.64642	CBX1
ENSG00000186522	2	110300559	110371783	107	15	74604	-0.37598	0.64653	2026-09-10
ENSG00000175215	12	58213710	58240522	18	4	74637	-0.37639	0.64669	CTDSP2
ENSG00000149295	11	113280318	113346413	108	19	74617	-0.37647	0.64672	DRD2
ENSG00000170953	11	124412578	124413575	1	1	74672	-0.37647	0.64672	OR8B12
ENSG00000144381	2	198351305	198381461	22	4	74665	-0.37664	0.64678	HSPD1
ENSG00000141570	17	77765931	77775482	10	5	74654	-0.37689	0.64687	CBX8
ENSG00000074657	18	56529832	56653712	185	22	74614	-0.37689	0.64687	ZNF532
ENSG00000142405	19	54296857	54327648	69	18	74383	-0.37726	0.64701	NLRP12
ENSG00000134138	15	37181406	37393504	293	54	74622	-0.37745	0.64708	MEIS2
ENSG00000187116	19	54818353	54824409	6	3	74584	-0.37755	0.64712	LILRA5
ENSG00000177239	9	139981379	140003635	33	9	74431	-0.37757	0.64713	MAN1B1
ENSG00000106689	9	126763949	126795580	57	10	74549	-0.37762	0.64714	LHX2
ENSG00000135482	12	56511943	56516278	4	2	74670	-0.3777	0.64717	ZC3H10
ENSG00000056097	5	32354456	32444867	162	19	74552	-0.37773	0.64718	ZFR
ENSG00000010932	1	171217638	171255117	80	15	74598	-0.37789	0.64724	FMO1
ENSG00000116990	1	40361098	40367928	9	4	74669	-0.3779	0.64725	MYCL
ENSG00000183421	21	43159529	43187266	68	14	74663	-0.37799	0.64728	RIPK4
ENSG00000269093	19	32895915	32896466	1	1	74672	-0.37809	0.64732	AC007773.3
ENSG00000140983	16	718086	724174	13	4	74666	-0.37821	0.64736	RHOT2
ENSG00000174233	12	49159975	49182820	29	5	74666	-0.37827	0.64738	ADCY6
ENSG00000168995	19	51645556	51656783	13	5	74668	-0.37829	0.64739	SIGLEC7
ENSG00000172478	2	241825465	241836306	55	5	74653	-0.37846	0.64745	C2orf54
ENSG00000267824	16	20499024	20500981	1	1	74667	-0.37844	0.64745	AC137056.1
ENSG00000126337	17	39642388	39648798	15	6	74644	-0.37846	0.64746	KRT36
ENSG00000130700	20	61038553	61051026	28	8	74630	-0.37849	0.64747	GATA5
ENSG00000152409	5	78532012	78623038	110	11	74629	-0.3786	0.64751	JMY
ENSG00000118777	4	89011416	89152474	285	33	74559	-0.3787	0.64754	ABCG2
ENSG00000197386	4	3076408	3245676	219	21	74542	-0.37876	0.64757	HTT
ENSG00000182224	17	7761064	7765600	3	1	74672	-0.3794	0.6478	CYB5D1
ENSG00000268211	9	131062367	131064212	2	1	73769	-0.37951	0.64784	AL359091.2
ENSG00000135902	2	233390703	233401377	17	4	74592	-0.37955	0.64786	CHRND
ENSG00000164615	5	134074191	134087847	9	4	74571	-0.37956	0.64786	CAMLG
ENSG00000182272	11	369796	382116	25	7	74621	-0.37955	0.64786	B4GALNT4
ENSG00000144852	3	119499331	119537332	76	17	74577	-0.37962	0.64789	NR1I2
ENSG00000164830	8	107282473	107764922	851	54	74573	-0.37965	0.6479	OXR1
ENSG00000169902	7	65670186	65885530	267	15	74560	-0.37999	0.64802	TPST1
ENSG00000147316	8	6264113	6501144	607	73	74610	-0.38005	0.64804	MCPH1
ENSG00000065833	6	83920108	84140797	332	19	74631	-0.38007	0.64805	ME1
ENSG00000186564	1	47901689	47906363	5	2	74657	-0.38018	0.64809	FOXD2
ENSG00000185480	12	102513956	102591298	95	12	74647	-0.38028	0.64813	PARPBP
ENSG00000196218	19	38924339	39078204	324	36	74527	-0.38034	0.64815	RYR1
ENSG00000161638	12	54789045	54813244	16	6	74299	-0.38054	0.64823	ITGA5
ENSG00000182327	17	4692254	4693685	2	1	74640	-0.38057	0.64824	GLTPD2
ENSG00000164902	5	125935960	125962944	61	9	74395	-0.38069	0.64828	PHAX
ENSG00000268472	11	112130988	112132117	2	1	74672	-0.38091	0.64837	AP002884.2
ENSG00000187855	12	108168162	108170421	3	2	74672	-0.381	0.6484	ASCL4
ENSG00000173905	3	167726465	167813763	150	20	74580	-0.38115	0.64845	GOLIM4
ENSG00000100968	14	24834879	24848810	19	7	74591	-0.3814	0.64855	NFATC4
ENSG00000145241	4	68337521	68411324	160	14	74632	-0.38152	0.64859	CENPC
ENSG00000196576	22	50713408	50746056	62	15	74642	-0.38185	0.64871	PLXNB2
ENSG00000166225	12	69864129	69973562	183	18	74566	-0.38207	0.6488	FRS2
ENSG00000175279	1	10490159	10512210	38	7	74583	-0.38225	0.64886	APITD1
ENSG00000251503	1	10490159	10512210	38	7	74583	-0.38225	0.64886	APITD1-CORT
ENSG00000184661	8	25316513	25365436	70	6	74596	-0.38227	0.64887	CDCA2
ENSG00000115839	2	135809835	135933964	129	13	74571	-0.38232	0.64889	RAB3GAP1
ENSG00000145982	6	5261277	5771813	1148	145	74631	-0.38239	0.64891	FARS2
ENSG00000170004	17	7788124	7816078	33	12	74660	-0.3826	0.64899	CHD3
ENSG00000154162	5	21750782	22853731	1876	103	74615	-0.38265	0.64901	CDH12
ENSG00000196326	10	5196335	5244449	155	16	74645	-0.38264	0.64901	AKR1CL1
ENSG00000159069	9	139834887	139839148	3	2	74671	-0.38271	0.64903	FBXW5
ENSG00000188279	10	49199649	49207818	8	2	74571	-0.3831	0.64918	FAM25C
ENSG00000147647	8	105342552	105479281	280	35	74649	-0.38319	0.64921	DPYS
ENSG00000110660	11	107661717	107799019	349	27	74506	-0.38343	0.6493	SLC35F2
ENSG00000158220	3	138153428	138200528	62	13	74666	-0.38367	0.64939	ESYT3
ENSG00000136279	7	44084239	44109055	54	7	74641	-0.38376	0.64942	DBNL
ENSG00000152137	12	119616447	119658936	78	19	74608	-0.38377	0.64943	HSPB8
ENSG00000198028	19	9577183	9609283	71	3	74567	-0.38398	0.6495	ZNF560
ENSG00000130173	19	11348178	11352619	4	2	74579	-0.38398	0.6495	C19orf80
ENSG00000205221	2	36923833	37041935	258	44	74654	-0.38425	0.6496	VIT
ENSG00000114107	3	138213186	138313380	132	12	74596	-0.38476	0.64979	CEP70
ENSG00000153714	9	12775020	12822130	93	26	74550	-0.38495	0.64986	LURAP1L
ENSG00000188888	17	36481413	36499730	20	7	74658	-0.38509	0.64991	GPR179
ENSG00000173227	11	66774249	66818334	39	16	74484	-0.38528	0.64998	SYT12
ENSG00000134463	10	11784365	11806069	41	7	74665	-0.38592	0.65022	ECHDC3
ENSG00000253797	13	52598827	52607736	7	2	74671	-0.38609	0.65028	UTP14C
ENSG00000107863	10	24872538	25012597	128	17	74628	-0.3861	0.65029	ARHGAP21
ENSG00000166152	16	49407734	49433342	53	9	74658	-0.38615	0.65031	C16orf78
ENSG00000173702	3	124624289	124672663	120	26	74581	-0.38624	0.65034	MUC13
ENSG00000110799	12	6058040	6233936	469	56	74601	-0.38625	0.65034	VWF
ENSG00000151812	14	58030640	58448912	1106	76	74634	-0.38634	0.65038	SLC35F4
ENSG00000243147	2	27994584	28210954	237	16	74593	-0.38644	0.65042	MRPL33
ENSG00000188869	15	81623558	81666554	105	12	74577	-0.38656	0.65046	TMC3
ENSG00000108262	17	27900487	27921072	23	8	74609	-0.3868	0.65055	GIT1
ENSG00000101265	20	4760669	4804291	150	27	74555	-0.38695	0.6506	RASSF2
ENSG00000110244	11	116691419	116694022	8	5	74670	-0.38698	0.65061	APOA4
ENSG00000143569	1	154192655	154243986	48	9	74584	-0.387	0.65062	UBAP2L
ENSG00000122515	7	44788180	44809477	17	7	74666	-0.38703	0.65063	ZMIZ2
ENSG00000155749	2	202152994	202222121	121	15	74658	-0.38725	0.65071	ALS2CR12
ENSG00000107099	9	214854	465259	744	64	74624	-0.38727	0.65072	DOCK8
ENSG00000073792	3	185361527	185542844	195	27	74613	-0.38728	0.65073	IGF2BP2
ENSG00000125875	20	416124	443197	44	8	74497	-0.38733	0.65074	TBC1D20
ENSG00000124788	6	16299343	16761722	1017	144	74600	-0.3875	0.65081	ATXN1
ENSG00000132330	2	238969530	239008054	85	9	74637	-0.38769	0.65088	SCLY
ENSG00000007047	19	45582546	45808541	471	57	74505	-0.38781	0.65092	MARK4
ENSG00000100121	22	22988780	22990368	8	4	74561	-0.38782	0.65092	GGTLC2
ENSG00000131732	5	80597409	80609116	21	6	74490	-0.38797	0.65098	ZCCHC9
ENSG00000103226	16	16326352	16388668	27	6	74165	-0.38819	0.65106	NOMO3
ENSG00000170088	4	165995574	166129701	354	29	74550	-0.38854	0.65119	TMEM192
ENSG00000092841	12	56551945	56557280	2	1	74670	-0.38905	0.65138	MYL6
ENSG00000253831	1	157061836	157069600	18	7	74644	-0.38919	0.65143	ETV3L
ENSG00000109220	4	54875956	54930857	53	8	74619	-0.38924	0.65145	CHIC2
ENSG00000142945	1	45205490	45233439	33	6	74478	-0.38928	0.65147	KIF2C
ENSG00000267059	19	1578338	1605444	21	7	74590	-0.3897	0.65162	UQCR11
ENSG00000163481	2	219528587	219537134	16	3	74640	-0.38995	0.65171	RNF25
ENSG00000243440	21	15964251	16031142	127	18	74667	-0.39006	0.65175	AF165138.7
ENSG00000101187	20	61273797	61317137	84	25	74580	-0.39012	0.65178	SLCO4A1
ENSG00000186115	19	15988833	16008930	59	7	74546	-0.39066	0.65198	CYP4F2
ENSG00000141965	19	4791728	4795571	1	1	74672	-0.3907	0.65199	FEM1A
ENSG00000176495	11	59131885	59132921	1	1	74673	-0.39146	0.65227	OR5AN1
ENSG00000119682	14	75120140	75179818	42	5	74508	-0.39147	0.65227	AREL1
ENSG00000186191	20	31667450	31699557	96	13	74655	-0.39148	0.65228	BPIFB4
ENSG00000108960	17	53469974	53499353	39	7	74648	-0.3916	0.65232	MMD
ENSG00000128596	7	128430811	128462186	43	6	74528	-0.39174	0.65238	CCDC136
ENSG00000112182	6	90636248	91006627	526	70	74626	-0.39202	0.65248	BACH2
ENSG00000146678	7	45927956	45933267	8	3	74671	-0.39226	0.65257	IGFBP1
ENSG00000173728	1	244515937	244552965	112	16	74551	-0.39282	0.65277	C1orf100
ENSG00000128285	22	41074754	41078818	3	2	74661	-0.39331	0.65295	MCHR1
ENSG00000254585	15	23888691	23891175	2	1	74674	-0.39339	0.65298	MAGEL2
ENSG00000130287	19	19322782	19363042	62	11	74302	-0.39338	0.65298	NCAN
ENSG00000181472	6	151685252	151712683	40	11	74487	-0.39347	0.65301	ZBTB2
ENSG00000172346	22	41956767	41973745	24	3	74581	-0.39346	0.65301	CSDC2
ENSG00000136931	9	127243516	127269709	19	5	74665	-0.39353	0.65304	NR5A1
ENSG00000170819	3	133118839	133194066	169	30	74598	-0.39394	0.65319	BFSP2
ENSG00000144283	2	159313476	159539391	444	22	74641	-0.39422	0.65329	PKP4
ENSG00000143742	1	225965531	225978168	21	5	74588	-0.39434	0.65334	SRP9
ENSG00000113068	5	139624624	139682706	59	7	74597	-0.39436	0.65334	PFDN1
ENSG00000142676	1	24018269	24022915	8	3	74666	-0.39442	0.65336	RPL11
ENSG00000154736	21	28290231	28338832	100	14	74522	-0.39444	0.65337	ADAMTS5
ENSG00000135899	2	231032009	231090444	160	16	74657	-0.39449	0.65339	SP110
ENSG00000110987	12	122457328	122499948	63	16	74387	-0.39449	0.65339	BCL7A
ENSG00000066322	1	43829068	43833696	3	2	74628	-0.39454	0.65341	ELOVL1
ENSG00000030304	9	113431051	113563859	253	35	74594	-0.39483	0.65351	MUSK
ENSG00000178573	16	79619740	79634611	23	8	74663	-0.39529	0.65368	MAF
ENSG00000162073	16	3019246	3023490	3	2	74670	-0.39541	0.65373	PAQR4
ENSG00000160062	1	33005028	33071540	118	8	74523	-0.39551	0.65377	ZBTB8A
ENSG00000149084	11	43577986	43878167	460	30	74596	-0.39552	0.65377	HSD17B12
ENSG00000103522	16	27413483	27462115	100	27	74589	-0.39561	0.6538	IL21R
ENSG00000183423	4	110769358	110793471	34	5	74665	-0.39562	0.65381	LRIT3
ENSG00000117419	1	44686742	44820932	153	19	74656	-0.39586	0.65389	ERI3
ENSG00000128609	7	123177051	123198309	27	5	74449	-0.39584	0.65389	NDUFA5
ENSG00000062725	17	58520520	58603580	32	17	74655	-0.39592	0.65392	APPBP2
ENSG00000137073	9	33921691	34048947	237	20	74552	-0.396	0.65395	UBAP2
ENSG00000005007	19	18942747	18979045	38	10	74671	-0.39649	0.65413	UPF1
ENSG00000172716	17	33677324	33700720	46	14	74613	-0.39661	0.65417	SLFN11
ENSG00000109323	4	103552660	103682151	170	16	74653	-0.39669	0.6542	MANBA
ENSG00000163875	1	37958176	37980375	49	10	74477	-0.39673	0.65422	MEAF6
ENSG00000144134	2	114384806	114400973	31	6	74429	-0.39701	0.65432	RABL2A
ENSG00000077348	19	41892279	41903384	17	2	74545	-0.39702	0.65432	EXOSC5
ENSG00000164953	8	94767072	94831462	35	8	74600	-0.39712	0.65436	TMEM67
ENSG00000078549	7	31092076	31151089	106	28	74664	-0.39723	0.6544	ADCYAP1R1
ENSG00000175183	12	77252495	77272840	60	12	74647	-0.39724	0.6544	CSRP2
ENSG00000163661	3	157154578	157161417	7	3	74666	-0.39743	0.65448	PTX3
ENSG00000104884	19	45853095	45874176	35	10	74655	-0.39755	0.65452	ERCC2
ENSG00000263711	18	70818476	70931715	192	29	74613	-0.39771	0.65458	RP11-169F17.1
ENSG00000119919	10	101292690	101296278	6	3	74670	-0.39786	0.65463	NKX2-3
ENSG00000149328	11	134201768	134248235	94	31	74607	-0.3979	0.65465	GLB1L2
ENSG00000215704	1	15792404	15817895	58	12	74483	-0.39793	0.65466	CELA2B
ENSG00000121270	16	48200821	48281479	163	8	74566	-0.39796	0.65467	ABCC11
ENSG00000216560	4	3578596	3592438	38	10	74633	-0.39801	0.65469	LINC00955
ENSG00000100612	14	60610838	60636574	52	3	74575	-0.40002	0.65543	DHRS7
ENSG00000102468	13	47405685	47471169	150	30	74653	-0.40013	0.65547	HTR2A
ENSG00000204954	12	104343980	104359486	42	10	74556	-0.40042	0.65558	C12orf73
ENSG00000212901	17	39164773	39175576	18	3	74667	-0.40069	0.65567	KRTAP3-1
ENSG00000148331	9	132399171	132404444	7	3	74674	-0.40084	0.65573	ASB6
ENSG00000159200	21	35885440	35987441	326	22	74603	-0.40087	0.65574	RCAN1
ENSG00000156395	10	106400859	107024993	1251	49	74636	-0.40125	0.65588	SORCS3
ENSG00000148377	10	1064847	1071799	19	7	74667	-0.40141	0.65594	IDI2
ENSG00000215066	9	6467618	6470375	6	3	74650	-0.40143	0.65595	C9orf38
ENSG00000120451	11	130745331	130786404	127	10	74612	-0.40154	0.65599	SNX19
ENSG00000100558	14	67853700	67878917	55	11	74651	-0.40167	0.65604	PLEK2
ENSG00000078043	18	44388353	44500123	177	15	74593	-0.40204	0.65617	PIAS2
ENSG00000198198	1	43855553	43918321	68	9	74515	-0.40213	0.65621	SZT2
ENSG00000171476	4	57514155	57548065	79	16	74616	-0.40225	0.65625	HOPX
ENSG00000105708	19	19821280	19843906	41	8	74567	-0.40234	0.65628	ZNF14
ENSG00000171136	19	14138960	14141854	8	3	74625	-0.40254	0.65636	RLN3
ENSG00000082781	3	124480795	124620265	295	25	74591	-0.40259	0.65638	ITGB5
ENSG00000135763	1	229761981	229795946	51	7	74661	-0.40267	0.6564	URB2
ENSG00000107537	10	13319796	13344412	68	12	74580	-0.40267	0.65641	PHYH
ENSG00000090382	12	69742121	69748014	13	5	74656	-0.40274	0.65643	LYZ
ENSG00000197056	1	35525387	35581460	53	8	74427	-0.40322	0.65661	ZMYM1
ENSG00000132406	4	4237269	4249950	64	3	74620	-0.40333	0.65665	TMEM128
ENSG00000124449	19	44220162	44224173	9	3	74658	-0.40344	0.65669	IRGC
ENSG00000213928	14	24630262	24635774	4	2	74671	-0.40367	0.65677	IRF9
ENSG00000058804	1	54231133	54304533	72	8	74540	-0.40372	0.65679	NDC1
ENSG00000187122	10	98757795	98945677	327	45	74624	-0.40373	0.65679	SLIT1
ENSG00000120860	12	102406705	102455927	80	15	74584	-0.40379	0.65682	CCDC53
ENSG00000106128	7	30978284	31032869	119	26	74660	-0.40413	0.65694	GHRHR
ENSG00000137809	15	68594050	68724501	316	40	74628	-0.40413	0.65694	ITGA11
ENSG00000154305	1	222791428	222841354	81	10	74663	-0.40422	0.65697	MIA3
ENSG00000196345	3	44596685	44624975	48	8	74578	-0.40427	0.65699	ZKSCAN7
ENSG00000103197	16	2097466	2138716	36	17	74380	-0.40425	0.65699	TSC2
ENSG00000198832	22	31500758	31516055	32	8	74337	-0.40441	0.65704	SELM
ENSG00000134882	13	99853028	100038688	270	24	74574	-0.40448	0.65707	UBAC2
ENSG00000213171	1	151772740	151778630	4	2	74665	-0.40456	0.6571	LINGO4
ENSG00000131876	15	101821715	101835487	19	3	74659	-0.40484	0.6572	SNRPA1
ENSG00000164451	6	116850174	116880031	49	9	74667	-0.40491	0.65723	FAM26D
ENSG00000170801	4	8271492	8308838	81	13	74660	-0.40528	0.65736	HTRA3
ENSG00000269808	19	55738587	55741647	7	3	74672	-0.40624	0.65772	AC010327.2
ENSG00000175538	11	74165886	74178774	19	5	74664	-0.40634	0.65775	KCNE3
ENSG00000004139	17	26691378	26728065	49	7	74655	-0.40645	0.65779	SARM1
ENSG00000253110	5	171200656	171201743	5	2	74670	-0.40688	0.65795	CTB-78H18.1
ENSG00000169221	16	30368423	30381585	7	3	74661	-0.40723	0.65808	TBC1D10B
ENSG00000163273	2	232786530	232791113	5	3	74672	-0.40728	0.6581	NPPC
ENSG00000136155	13	78109809	78219398	175	23	74656	-0.40727	0.6581	SCEL
ENSG00000021574	2	32288680	32382706	149	17	74515	-0.40745	0.65816	SPAST
ENSG00000115523	2	85912298	85925977	37	6	74623	-0.40771	0.65826	GNLY
ENSG00000243244	2	48756522	48826025	147	23	74562	-0.40787	0.65831	STON1
ENSG00000248098	19	41884215	41930910	83	5	74538	-0.40811	0.6584	BCKDHA
ENSG00000131686	1	9005926	9035151	78	20	74627	-0.40822	0.65844	CA6
ENSG00000135824	1	182615239	182653711	73	11	74665	-0.40845	0.65853	RGS8
ENSG00000169599	2	69622882	69664760	62	6	74547	-0.40872	0.65863	NFU1
ENSG00000186306	1	158368312	158369256	5	2	74659	-0.40901	0.65873	OR10T2
ENSG00000118200	1	200708686	200829832	188	24	74556	-0.40909	0.65876	CAMSAP2
ENSG00000149289	11	109964087	110042566	164	13	74624	-0.4094	0.65888	ZC3H12C
ENSG00000204767	5	169291268	169407744	223	47	74593	-0.40952	0.65892	FAM196B
ENSG00000148225	9	116075502	116102578	46	8	74664	-0.40964	0.65896	WDR31
ENSG00000177476	1	247768856	247769838	2	1	74672	-0.40979	0.65902	OR2G3
ENSG00000115464	2	61414598	61697904	330	22	74468	-0.40985	0.65904	USP34
ENSG00000229415	14	36942493	36983034	39	11	74666	-0.40996	0.65908	SFTA3
ENSG00000092531	15	42783431	42837547	49	7	74543	-0.41044	0.65926	SNAP23
ENSG00000248458	1	67131547	67142710	17	5	74668	-0.41053	0.65929	AL139147.1
ENSG00000187144	1	16713612	16763919	94	17	74603	-0.41085	0.65941	SPATA21
ENSG00000172215	3	45982425	45989845	3	1	74671	-0.41104	0.65948	CXCR6
ENSG00000148120	9	97488983	97849441	546	25	74630	-0.41149	0.65964	C9orf3
ENSG00000131379	3	14716606	14814541	178	31	74588	-0.41158	0.65968	C3orf20
ENSG00000164284	5	148724993	148734146	8	3	74671	-0.41178	0.65975	GRPEL2
ENSG00000115540	2	198380295	198418423	35	9	74660	-0.41191	0.6598	MOB4
ENSG00000109667	4	9772777	10056560	764	29	74642	-0.412	0.65983	SLC2A9
ENSG00000165731	10	43572475	43625799	122	17	74658	-0.41199	0.65983	RET
ENSG00000133313	18	72163051	72188366	60	12	74650	-0.41212	0.65987	CNDP2
ENSG00000144115	2	88469835	88486146	27	10	74462	-0.41213	0.65988	THNSL2
ENSG00000185559	14	101192042	101201539	16	7	74667	-0.41214	0.65988	DLK1
ENSG00000105374	19	51874860	51875969	1	1	74672	-0.41232	0.65995	NKG7
ENSG00000198914	2	105471969	105476929	5	2	74523	-0.41249	0.66001	POU3F3
ENSG00000153132	4	141309609	141349122	62	7	74635	-0.41308	0.66023	CLGN
ENSG00000134690	1	38158090	38175391	32	7	74657	-0.41325	0.66029	CDCA8
ENSG00000163482	2	219536749	219567439	27	5	74550	-0.41365	0.66044	STK36
ENSG00000131116	19	44111371	44124026	13	4	74466	-0.41366	0.66044	ZNF428
ENSG00000070159	9	112137746	112260590	222	29	74643	-0.4137	0.66045	PTPN3
ENSG00000100226	22	39101728	39134304	55	10	74615	-0.4137	0.66045	GTPBP1
ENSG00000034510	2	85132749	85133795	2	1	74666	-0.41373	0.66047	TMSB10
ENSG00000165997	10	18948334	18970568	41	9	74415	-0.41374	0.66047	ARL5B
ENSG00000188375	12	31944123	31945175	3	2	74672	-0.41377	0.66048	H3F3C
ENSG00000160396	19	40885178	40896094	16	6	74214	-0.41392	0.66053	HIPK4
ENSG00000206181	18	44558943	44561988	7	3	74548	-0.41435	0.66069	TCEB3B
ENSG00000035664	15	64199235	64364232	334	31	74614	-0.41455	0.66077	DAPK2
ENSG00000175445	8	19759228	19824769	166	14	74608	-0.41476	0.66084	LPL
ENSG00000138798	4	110834040	110933422	141	13	74623	-0.41481	0.66086	EGF
ENSG00000086065	9	33264940	33281977	14	3	74652	-0.41482	0.66086	CHMP5
ENSG00000100216	22	39077953	39080818	4	2	74601	-0.41513	0.66098	TOMM22
ENSG00000131477	17	40910465	40915059	3	1	74646	-0.41532	0.66104	RAMP2
ENSG00000160298	21	47720095	47743789	49	12	74483	-0.41538	0.66107	C21orf58
ENSG00000152926	7	64432154	64467062	80	7	74654	-0.41541	0.66108	ZNF117
ENSG00000155265	10	99609996	99631337	27	7	74530	-0.41547	0.6611	GOLGA7B
ENSG00000260272	16	2546033	2570219	17	10	74655	-0.41591	0.66126	RP11-20I23.1
ENSG00000203907	6	74078278	74104856	33	10	74585	-0.41594	0.66127	OOEP
ENSG00000011332	19	38701646	38720354	28	8	74240	-0.41594	0.66127	DPF1
ENSG00000119943	10	100143322	100174941	108	8	74644	-0.416	0.66129	PYROXD2
ENSG00000068028	3	50367219	50378411	7	3	74668	-0.41611	0.66133	RASSF1
ENSG00000162076	16	2933187	2949383	45	5	74440	-0.4161	0.66133	FLYWCH2
ENSG00000055163	5	156693089	156822606	279	16	74633	-0.41616	0.66135	CYFIP2
ENSG00000184492	2	114256661	114258728	2	1	72937	-0.41618	0.66136	FOXD4L1
ENSG00000117425	1	45285516	45308735	28	6	74585	-0.4163	0.66141	PTCH2
ENSG00000131115	19	44711700	44741421	29	6	74610	-0.41638	0.66143	ZNF227
ENSG00000179314	17	5675554	6027747	934	130	74625	-0.41647	0.66147	WSCD1
ENSG00000162063	16	2479395	2508855	43	4	74632	-0.41663	0.66152	CCNF
ENSG00000132603	16	69373333	69377014	12	5	74669	-0.41671	0.66155	NIP7
ENSG00000086827	11	113603909	113644533	80	12	74633	-0.41671	0.66156	ZW10
ENSG00000089006	20	17922241	17949623	68	8	74635	-0.41675	0.66157	SNX5
ENSG00000142686	1	36179476	36185073	6	2	74670	-0.41683	0.6616	C1orf216
ENSG00000204403	11	104756445	104769397	4	2	74671	-0.41744	0.66182	CASP12
ENSG00000101197	20	61867235	61871859	19	4	74663	-0.41788	0.66198	BIRC7
ENSG00000174255	3	113953483	113956425	7	4	74663	-0.41814	0.66208	ZNF80
ENSG00000165714	12	12510013	12619840	240	29	74603	-0.41815	0.66208	LOH12CR1
ENSG00000150316	11	94695787	94706776	21	8	74592	-0.41826	0.66212	CWC15
ENSG00000095002	2	47630108	47789450	242	33	74587	-0.41853	0.66222	MSH2
ENSG00000198839	7	111846643	111983151	251	23	74619	-0.41857	0.66223	ZNF277
ENSG00000120029	10	103605356	103815950	178	26	74522	-0.41862	0.66225	C10orf76
ENSG00000145214	4	952675	980683	42	12	74626	-0.41875	0.6623	DGKQ
ENSG00000167716	17	1619817	1641893	42	9	74526	-0.41931	0.66251	WDR81
ENSG00000013583	12	13127798	13153207	50	10	74619	-0.41966	0.66263	HEBP1
ENSG00000198081	18	5289018	5297052	13	3	74670	-0.4204	0.6629	ZBTB14
ENSG00000119718	14	75469614	75476292	6	2	74666	-0.42047	0.66293	EIF2B2
ENSG00000196456	7	150065879	150109558	65	11	74632	-0.42054	0.66295	ZNF775
ENSG00000151365	11	77774907	77779397	15	2	74653	-0.42066	0.663	THRSP
ENSG00000135486	12	54673977	54680872	3	1	74614	-0.42071	0.66302	HNRNPA1
ENSG00000172500	11	65651212	65656010	7	2	74518	-0.42084	0.66306	FIBP
ENSG00000151062	12	1901123	2028002	316	44	74657	-0.42091	0.66309	CACNA2D4
ENSG00000123191	13	52506809	52585630	136	15	74647	-0.42092	0.66309	ATP7B
ENSG00000157181	1	186344890	186390510	50	12	74654	-0.4211	0.66316	C1orf27
ENSG00000188467	15	48413169	48434869	2	1	74672	-0.42151	0.66331	SLC24A5
ENSG00000144824	3	111451344	111695364	641	46	74636	-0.42167	0.66337	PHLDB2
ENSG00000226757	4	122685740	122687962	3	2	74674	-0.42205	0.66351	AC079341.1
ENSG00000118231	2	208986331	208989225	8	3	74555	-0.42229	0.66359	CRYGD
ENSG00000166562	18	56806709	56826068	45	8	74607	-0.42228	0.66359	SEC11C
ENSG00000134262	1	114437370	114447823	11	4	74626	-0.42246	0.66366	AP4B1
ENSG00000171195	4	71296209	71348714	134	16	74665	-0.42259	0.6637	MUC7
ENSG00000077935	22	45739944	45809500	129	10	74602	-0.42275	0.66376	SMC1B
ENSG00000181541	4	151503077	151505843	1	1	74662	-0.42281	0.66378	MAB21L2
ENSG00000170255	11	18955360	18961054	5	2	74526	-0.42293	0.66383	MRGPRX1
ENSG00000128578	7	129074274	129128240	78	10	74571	-0.42298	0.66385	STRIP2
ENSG00000137767	15	45923346	45983492	160	29	74621	-0.4232	0.66393	SQRDL
ENSG00000175267	16	22103859	22168287	54	13	74556	-0.42354	0.66405	VWA3A
ENSG00000165280	9	35056061	35073246	17	4	74667	-0.42372	0.66412	VCP
ENSG00000197213	19	56700939	56709289	21	7	74669	-0.42379	0.66414	ZSCAN5B
ENSG00000172828	16	66995140	67009051	8	4	74633	-0.42386	0.66417	CES3
ENSG00000110786	11	18749475	18814268	126	32	74602	-0.42404	0.66423	PTPN5
ENSG00000181915	10	64564516	64568238	6	2	74670	-0.42415	0.66427	ADO
ENSG00000178694	3	93781760	93847389	31	13	74669	-0.42442	0.66437	NSUN3
ENSG00000262484	19	39399620	39402798	5	2	74663	-0.42446	0.66438	CCER2
ENSG00000168890	2	85825671	85830319	2	1	74674	-0.42447	0.66439	TMEM150A
ENSG00000138382	2	170666591	170681441	36	9	74615	-0.42453	0.66441	METTL5
ENSG00000198250	10	47657581	47701443	56	15	74568	-0.42477	0.6645	ANTXRL
ENSG00000100234	22	33197687	33259030	84	20	74650	-0.42506	0.6646	TIMP3
ENSG00000177535	1	247614255	247615308	5	2	73291	-0.42658	0.66516	OR2B11
ENSG00000168530	2	211154874	211179914	37	7	74544	-0.42671	0.6652	MYL1
ENSG00000148688	10	92631473	92668312	51	8	74658	-0.42713	0.66536	RPP30
ENSG00000188280	22	20692438	20716938	4	2	74632	-0.42719	0.66538	FAM230A
ENSG00000126785	14	63670832	63759937	154	17	74636	-0.42731	0.66542	RHOJ
ENSG00000162374	1	50513686	50669458	127	24	74654	-0.42742	0.66546	ELAVL4
ENSG00000133983	14	70791798	70826448	80	14	74665	-0.42744	0.66547	COX16
ENSG00000070718	8	42010464	42029191	22	4	74573	-0.42749	0.66549	AP3M2
ENSG00000169189	16	27236312	27280115	73	9	74651	-0.42765	0.66555	NSMCE1
ENSG00000105419	19	47906381	47922780	22	10	74615	-0.42778	0.66559	MEIS3
ENSG00000170852	7	32907784	32933743	34	6	74526	-0.42784	0.66562	KBTBD2
ENSG00000142459	19	7895119	7929862	60	11	74645	-0.42801	0.66568	EVI5L
ENSG00000092200	14	21756098	21819460	123	21	74473	-0.42825	0.66576	RPGRIP1
ENSG00000160882	8	143953772	143961262	27	4	74667	-0.42836	0.6658	CYP11B1
ENSG00000244005	20	34255977	34287281	48	7	74418	-0.42855	0.66588	NFS1
ENSG00000273217	5	130761584	131132676	342	13	74625	-0.4286	0.66589	CTC-432M15.3
ENSG00000116176	16	1271651	1275257	15	7	74670	-0.4286	0.66589	TPSG1
ENSG00000135956	2	96914254	96931732	14	6	74643	-0.42873	0.66594	TMEM127
ENSG00000156140	4	73146686	73434516	353	26	74636	-0.42875	0.66595	ADAMTS3
ENSG00000109705	4	13542454	13546674	4	2	74671	-0.42886	0.66599	NKX3-2
ENSG00000250571	8	144349603	144359101	19	3	74669	-0.42928	0.66614	GLI4
ENSG00000115282	2	74710200	74722013	7	2	74666	-0.42933	0.66616	TTC31
ENSG00000136522	3	179306073	179322442	20	5	74579	-0.42934	0.66616	MRPL47
ENSG00000186086	1	108918421	109013624	5	3	73322	-0.42938	0.66618	NBPF6
ENSG00000121380	12	12202778	12364018	347	54	74603	-0.42948	0.66621	BCL2L14
ENSG00000101049	20	42187608	42216877	57	20	74591	-0.42949	0.66622	SGK2
ENSG00000144339	2	192813769	193060435	357	53	74605	-0.42983	0.66634	TMEFF2
ENSG00000168143	6	54711569	54806820	208	23	74545	-0.43064	0.66664	FAM83B
ENSG00000076944	19	7701767	7712759	13	4	74666	-0.43079	0.66669	STXBP2
ENSG00000180884	19	35447258	35454953	16	5	74664	-0.4309	0.66673	ZNF792
ENSG00000152042	1	146032647	146082765	1	1	74640	-0.43122	0.66685	NBPF11
ENSG00000139163	12	22778009	22843599	65	9	74627	-0.43129	0.66687	ETNK1
ENSG00000139220	12	81652045	82153332	832	54	74599	-0.43146	0.66693	PPFIA2
ENSG00000130684	20	25654851	25677477	26	4	74652	-0.4317	0.66702	ZNF337
ENSG00000254553	1	32930658	33066393	197	11	74508	-0.43183	0.66707	RP1-27O5.3
ENSG00000152382	1	166825747	166845564	44	6	74552	-0.43184	0.66707	TADA1
ENSG00000148600	10	85954410	85979377	45	9	74652	-0.4319	0.66709	CDHR1
ENSG00000166897	22	37764000	37823505	121	20	74514	-0.43204	0.66714	ELFN2
ENSG00000170866	19	54799854	54809952	9	3	74651	-0.43211	0.66717	LILRA3
ENSG00000100439	14	23067146	23081265	38	11	74552	-0.43214	0.66718	ABHD4
ENSG00000170923	19	9212945	9213982	3	1	74668	-0.43317	0.66756	OR7G2
ENSG00000242372	20	33866714	33872788	8	1	74631	-0.43317	0.66756	EIF6
ENSG00000122378	10	82167585	82192753	53	11	74627	-0.43325	0.66758	FAM213A
ENSG00000165556	13	28536274	28545276	15	4	74673	-0.43333	0.66761	CDX2
ENSG00000109103	17	26873725	26879686	1	1	74675	-0.4338	0.66778	UNC119
ENSG00000132498	9	43064966	43133544	1	1	74347	-0.43442	0.66801	ANKRD20A3
ENSG00000166483	11	9595228	9615004	23	7	74543	-0.43526	0.66831	WEE1
ENSG00000239332	2	47043836	47086146	89	24	74586	-0.43531	0.66833	LINC01119
ENSG00000196072	10	102033713	102046469	16	5	74643	-0.43532	0.66834	BLOC1S2
ENSG00000186350	9	137208944	137332431	247	30	74647	-0.43538	0.66836	RXRA
ENSG00000188493	19	41246761	41257458	19	5	74660	-0.43546	0.66839	C19orf54
ENSG00000112983	5	137475455	137514675	33	8	74562	-0.43549	0.6684	BRD8
ENSG00000165841	10	96447911	96613017	276	15	74652	-0.43622	0.66866	CYP2C19
ENSG00000015592	8	27092840	27115937	55	10	74620	-0.4365	0.66876	STMN4
ENSG00000197150	7	150725510	150744869	32	8	74648	-0.43661	0.6688	ABCB8
ENSG00000180340	17	42634925	42636907	1	1	74535	-0.43675	0.66885	FZD2
ENSG00000073734	2	169779448	169887832	246	28	74663	-0.43678	0.66886	ABCB11
ENSG00000171133	9	114089763	114090800	2	1	74673	-0.43683	0.66888	OR2K2
ENSG00000165983	10	16478942	16555736	170	21	74603	-0.43701	0.66895	PTER
ENSG00000144840	3	120405528	120461840	80	14	74663	-0.43739	0.66909	RABL3
ENSG00000105983	7	156461646	156685924	535	25	74562	-0.43743	0.6691	LMBR1
ENSG00000074842	19	4641386	4670382	69	10	74447	-0.43753	0.66914	C19orf10
ENSG00000186088	7	76940068	77045717	202	24	74612	-0.43777	0.66922	GSAP
ENSG00000162490	1	11751786	11785914	67	15	74612	-0.43779	0.66923	DRAXIN
ENSG00000121454	1	180199421	180249380	143	35	74546	-0.43787	0.66926	LHX4
ENSG00000154079	6	71276620	71299272	46	4	74633	-0.43793	0.66928	C6orf57
ENSG00000168234	18	21572737	21715574	251	40	74574	-0.43804	0.66932	TTC39C
ENSG00000259494	15	89002707	89010650	4	2	74664	-0.43814	0.66936	MRPL46
ENSG00000078967	7	43966037	43995735	57	12	74644	-0.43816	0.66937	UBE2D4
ENSG00000166226	12	69979114	69995350	37	7	74667	-0.43843	0.66946	CCT2
ENSG00000167011	7	100813774	100823557	22	8	74657	-0.4389	0.66963	NAT16
ENSG00000075618	7	5632439	5646286	36	9	74550	-0.43904	0.66969	FSCN1
ENSG00000187889	1	57184477	57285369	215	45	74632	-0.43928	0.66977	C1orf168
ENSG00000134962	4	39408473	39453156	93	22	74484	-0.43938	0.66981	KLB
ENSG00000108590	17	6546635	6554954	29	6	74667	-0.43953	0.66986	MED31
ENSG00000004799	7	95212811	95225803	29	6	74616	-0.4398	0.66996	PDK4
ENSG00000146425	6	159057506	159065771	9	4	74632	-0.43986	0.66998	DYNLT1
ENSG00000204920	19	44472014	44502477	87	10	74540	-0.43989	0.66999	ZNF155
ENSG00000116833	1	199996730	200146552	322	47	74552	-0.44027	0.67013	NR5A2
ENSG00000075914	3	45016733	45077558	103	13	74591	-0.44026	0.67013	EXOSC7
ENSG00000198715	1	156259880	156265463	7	2	74659	-0.44036	0.67016	C1orf85
ENSG00000225614	16	88493879	88507165	20	9	74526	-0.44042	0.67018	ZNF469
ENSG00000142507	17	4699439	4701790	4	2	74669	-0.44111	0.67043	PSMB6
ENSG00000172345	15	81601394	81616524	29	9	74661	-0.44133	0.67051	STARD5
ENSG00000177519	2	154333852	154335322	1	1	74674	-0.44149	0.67057	RPRM
ENSG00000166598	12	104323885	104347423	58	15	74516	-0.44151	0.67058	HSP90B1
ENSG00000052802	4	166248775	166264312	40	10	74667	-0.44153	0.67059	MSMO1
ENSG00000167996	11	61727190	61735132	10	5	74668	-0.44154	0.67059	FTH1
ENSG00000155034	7	5470966	5553429	222	35	74561	-0.44184	0.6707	FBXL18
ENSG00000117399	1	43824626	43828874	4	2	74672	-0.44217	0.67082	CDC20
ENSG00000171360	17	39592698	39597173	22	5	74564	-0.44237	0.67089	KRT38
ENSG00000132286	11	6502677	6505909	4	2	74668	-0.44243	0.67091	TIMM10B
ENSG00000267281	12	53900472	54019763	156	16	74547	-0.44244	0.67092	RP11-793H13.10
ENSG00000109927	11	120971882	121062202	194	17	74643	-0.44258	0.67096	TECTA
ENSG00000123352	12	49760367	49921205	240	22	74558	-0.44278	0.67104	SPATS2
ENSG00000145907	5	151150606	151192346	69	12	74607	-0.44289	0.67108	G3BP1
ENSG00000154188	8	108261721	108510283	594	49	74628	-0.44289	0.67108	ANGPT1
ENSG00000110063	11	126173647	126215644	83	14	74378	-0.44292	0.67109	DCPS
ENSG00000170571	5	49692026	49739082	55	6	74598	-0.44297	0.67111	EMB
ENSG00000138134	10	90639491	90734910	136	19	74611	-0.44341	0.67126	STAMBPL1
ENSG00000170458	5	140011313	140013286	1	1	74673	-0.44345	0.67128	CD14
ENSG00000189056	7	103112231	103629963	1339	99	74623	-0.44361	0.67134	RELN
ENSG00000161048	7	102740223	102790007	42	11	74650	-0.4437	0.67137	NAPEPLD
ENSG00000196878	1	209788215	209825811	98	18	74649	-0.44402	0.67148	LAMB3
ENSG00000204628	5	180663909	180675096	28	5	74665	-0.44408	0.67151	GNB2L1
ENSG00000116985	1	40222854	40254533	73	14	74640	-0.44451	0.67166	BMP8B
ENSG00000115539	2	101179152	101193197	20	4	74273	-0.44453	0.67167	PDCL3
ENSG00000130590	20	62605466	62611361	11	2	74631	-0.44453	0.67167	SAMD10
ENSG00000213759	4	70065669	70080449	31	8	74460	-0.44467	0.67172	UGT2B11
ENSG00000228083	9	21239201	21239978	1	1	74669	-0.44479	0.67176	IFNA14
ENSG00000171823	12	1675159	1703331	49	16	74557	-0.44487	0.67179	FBXL14
ENSG00000243477	3	50333833	50336852	3	2	74673	-0.4452	0.67191	NAT6
ENSG00000183715	11	132284871	133402414	2363	244	74639	-0.44524	0.67193	OPCML
ENSG00000126461	19	50145382	50161899	14	5	74407	-0.44528	0.67194	SCAF1
ENSG00000115718	2	128176003	128186822	18	5	74668	-0.44537	0.67197	PROC
ENSG00000007174	17	11501748	11873065	655	74	74599	-0.44536	0.67197	DNAH9
ENSG00000111913	6	24797601	25042238	616	61	74586	-0.44646	0.67237	FAM65B
ENSG00000188293	19	46733009	46734500	1	1	74670	-0.44651	0.67239	IGFL1
ENSG00000137200	6	37400995	37450603	51	12	74637	-0.44662	0.67242	CMTR1
ENSG00000136856	9	130159421	130170703	12	3	74136	-0.4466	0.67242	SLC2A8
ENSG00000105963	7	937540	995043	115	31	74619	-0.44665	0.67243	ADAP1
ENSG00000127948	7	75528518	75616173	103	25	74559	-0.447	0.67256	POR
ENSG00000101353	20	35729629	35807991	125	15	74562	-0.44736	0.67269	MROH8
ENSG00000180872	6	50011288	50016364	13	5	74546	-0.44756	0.67276	DEFB112
ENSG00000143977	2	70508494	70520903	13	2	73995	-0.44802	0.67293	SNRPG
ENSG00000054277	1	241753404	241840678	177	45	74618	-0.44809	0.67295	OPN3
ENSG00000135048	9	74298282	74431606	284	20	74572	-0.44822	0.673	TMEM2
ENSG00000123136	19	14519631	14530192	11	6	74664	-0.44877	0.6732	DDX39A
ENSG00000172301	17	30178883	30186356	8	4	74664	-0.44893	0.67326	COPRS
ENSG00000167487	19	18747775	18781309	62	14	74455	-0.44901	0.67329	KLHL26
ENSG00000092295	14	24718320	24733638	26	10	74601	-0.44927	0.67338	TGM1
ENSG00000215568	22	17442826	17489112	149	15	74656	-0.44927	0.67338	GAB4
ENSG00000213551	10	74943120	75008620	95	4	74634	-0.44937	0.67342	DNAJC9
ENSG00000105464	19	48898132	48948188	67	18	74484	-0.44949	0.67346	GRIN2D
ENSG00000198835	1	228337553	228347527	5	2	74672	-0.44993	0.67362	GJC2
ENSG00000178187	5	178368192	178393434	60	11	74598	-0.45018	0.67371	ZNF454
ENSG00000134970	5	114949205	114968689	24	6	74662	-0.45023	0.67373	TMED7
ENSG00000258984	2	238875656	239008053	253	12	74593	-0.45041	0.67379	UBE2F-SCLY
ENSG00000168906	2	85766288	85772403	4	2	74666	-0.4505	0.67382	MAT2A
ENSG00000123119	8	91803778	91971636	230	17	74641	-0.45054	0.67384	NECAB1
ENSG00000138468	3	101043049	101232085	372	10	74602	-0.4511	0.67404	SENP7
ENSG00000066923	7	99775186	99819111	62	7	74642	-0.45111	0.67404	STAG3
ENSG00000205592	12	40787197	40964632	583	27	74617	-0.45112	0.67405	MUC19
ENSG00000069431	12	21950335	22094336	202	29	74619	-0.45129	0.67411	ABCC9
ENSG00000104419	8	134249414	134314265	160	32	74637	-0.45133	0.67412	NDRG1
ENSG00000173258	9	114287439	114340124	100	20	74609	-0.45175	0.67428	ZNF483
ENSG00000203970	6	49976851	49989694	12	4	74604	-0.45224	0.67445	DEFB110
ENSG00000197614	12	8789942	8815484	48	5	74453	-0.45231	0.67448	MFAP5
ENSG00000260092	16	75562430	75579326	40	7	74346	-0.45232	0.67448	RP11-77K12.7
ENSG00000107874	10	104183002	104192418	7	3	73657	-0.45258	0.67457	CUEDC2
ENSG00000167528	12	48733791	48745197	25	6	74662	-0.45274	0.67463	ZNF641
ENSG00000172023	2	79312156	79315145	9	3	74671	-0.45287	0.67468	REG1B
ENSG00000049860	5	73935848	74018472	198	39	74592	-0.45293	0.6747	HEXB
ENSG00000163825	3	46538981	46542439	9	3	74672	-0.45302	0.67473	RTP3
ENSG00000107738	10	73507316	73533255	67	20	74651	-0.45359	0.67494	C10orf54
ENSG00000234906	19	45449243	45452822	11	3	74643	-0.45378	0.67501	APOC2
ENSG00000162645	1	89571815	89616139	74	7	74663	-0.45403	0.6751	GBP2
ENSG00000154133	11	124753587	124768396	43	8	74669	-0.45403	0.6751	ROBO4
ENSG00000144452	2	215796266	216003151	340	43	74644	-0.45418	0.67515	ABCA12
ENSG00000105642	19	18062102	18110889	70	15	74484	-0.45417	0.67515	KCNN1
ENSG00000167965	16	2254249	2259417	6	3	74667	-0.45421	0.67516	MLST8
ENSG00000118804	4	77172886	77232752	162	15	74668	-0.45516	0.6755	FAM47E-STBD1
ENSG00000121879	3	178865902	178957881	157	20	74616	-0.4552	0.67552	PIK3CA
ENSG00000164919	8	100885428	100906290	27	5	74619	-0.45523	0.67553	COX6C
ENSG00000167094	9	130478345	130493879	16	3	74660	-0.45523	0.67553	TTC16
ENSG00000147439	8	22477931	22526661	72	13	74661	-0.45536	0.67558	BIN3
ENSG00000141480	17	4613784	4624794	18	4	74640	-0.45542	0.6756	ARRB2
ENSG00000235978	3	4855978	4928977	159	23	74634	-0.45546	0.67561	AC018816.3
ENSG00000153253	2	165944032	166060577	190	21	74620	-0.4555	0.67562	SCN3A
ENSG00000111886	6	89966927	90025018	152	32	74544	-0.45645	0.67597	GABRR2
ENSG00000249852	7	227554	229557	8	2	74672	-0.45658	0.67601	AC145676.2
ENSG00000139055	12	15066969	15092016	46	4	74668	-0.45672	0.67607	ERP27
ENSG00000181192	10	12110971	12165224	91	13	74626	-0.45678	0.67609	DHTKD1
ENSG00000167962	16	2047655	2059824	31	7	74649	-0.45682	0.6761	ZNF598
ENSG00000135338	6	80194708	80247175	76	13	74558	-0.45693	0.67614	LCA5
ENSG00000204130	10	70100864	70167051	81	9	74295	-0.45704	0.67618	RUFY2
ENSG00000179023	1	18807424	18812478	15	4	74671	-0.45707	0.67619	KLHDC7A
ENSG00000126457	19	50179043	50192286	7	4	74590	-0.45706	0.67619	PRMT1
ENSG00000186094	1	48998527	50489585	1426	54	74650	-0.45713	0.67621	AGBL4
ENSG00000163515	3	108462271	108476231	25	6	74599	-0.45711	0.67621	RETNLB
ENSG00000136830	9	130267618	130341268	150	23	74558	-0.45746	0.67633	FAM129B
ENSG00000154478	10	125425871	125454123	52	13	74551	-0.45757	0.67637	GPR26
ENSG00000205030	11	55594695	55595630	5	1	74668	-0.45774	0.67643	OR5L2
ENSG00000135069	9	80912059	80945009	95	15	74662	-0.45781	0.67646	PSAT1
ENSG00000261603	3	46761073	46777919	42	4	74662	-0.45801	0.67653	PRSS46
ENSG00000110628	11	2920951	2946476	55	15	74656	-0.45807	0.67655	SLC22A18
ENSG00000100033	22	18900294	18924066	3	1	70286	-0.45815	0.67658	PRODH
ENSG00000035499	5	59892739	59996017	135	17	74598	-0.45851	0.67671	DEPDC1B
ENSG00000153317	8	131064353	131455906	827	35	74597	-0.45864	0.67675	ASAP1
ENSG00000063176	19	49122548	49133974	6	2	74634	-0.45873	0.67679	SPHK2
ENSG00000110711	11	67250512	67258574	4	2	74673	-0.45885	0.67683	AIP
ENSG00000129226	17	7482785	7485429	5	3	74662	-0.45908	0.67691	CD68
ENSG00000163810	3	44916100	44956482	110	12	74574	-0.45929	0.67699	TGM4
ENSG00000138030	2	27309615	27323640	11	2	74528	-0.45945	0.67704	KHK
ENSG00000268537	3	46927699	46930171	2	1	74667	-0.46001	0.67725	AC109583.1
ENSG00000182134	1	151742583	151763892	45	5	74660	-0.46038	0.67738	TDRKH
ENSG00000086967	19	50936160	50969578	53	12	74626	-0.46043	0.6774	MYBPC2
ENSG00000130204	19	45393826	45406946	32	9	74580	-0.46052	0.67743	TOMM40
ENSG00000161265	19	36233365	36236346	7	3	73984	-0.46062	0.67746	U2AF1L4
ENSG00000123104	12	26490342	26986131	1100	84	74618	-0.46089	0.67756	ITPR2
ENSG00000169826	10	43633934	43680756	82	11	74602	-0.46107	0.67763	CSGALNACT2
ENSG00000197093	7	99756867	99766373	10	2	74421	-0.46145	0.67776	GAL3ST4
ENSG00000100418	22	41994032	42017100	12	4	74599	-0.46143	0.67776	DESI1
ENSG00000272268	2	6111712	6114374	5	2	74671	-0.46198	0.67795	DKFZP761K2322
ENSG00000163915	3	185430316	185447575	16	6	74670	-0.46243	0.67811	C3orf65
ENSG00000114204	3	167159577	167196792	68	8	74472	-0.46254	0.67815	SERPINI2
ENSG00000170509	4	88224941	88244058	35	10	74550	-0.46252	0.67815	HSD17B13
ENSG00000182107	14	61744088	61748558	6	3	74484	-0.46265	0.67819	TMEM30B
ENSG00000081803	7	121958481	122526813	893	58	74584	-0.46293	0.67829	CADPS2
ENSG00000213625	1	65886270	65901690	35	10	74657	-0.46314	0.67837	LEPROT
ENSG00000029153	12	27485787	27576241	197	35	74628	-0.46341	0.67847	ARNTL2
ENSG00000174243	12	49223547	49246625	22	5	74615	-0.46342	0.67847	DDX23
ENSG00000140743	16	22357257	22448486	61	21	74650	-0.46374	0.67858	CDR2
ENSG00000204850	19	46997765	46999755	1	1	74674	-0.46452	0.67886	AC011484.1
ENSG00000153303	6	168456425	168482237	74	14	74652	-0.4646	0.67889	FRMD1
ENSG00000172243	12	10269376	10282857	37	4	74614	-0.46482	0.67897	CLEC7A
ENSG00000028137	1	12227060	12269285	89	13	74557	-0.46489	0.679	TNFRSF1B
ENSG00000131778	1	146714291	146767443	148	21	74594	-0.46529	0.67914	CHD1L
ENSG00000188878	17	73905655	73937221	38	8	74615	-0.46544	0.67919	FBF1
ENSG00000269169	19	999601	999952	1	1	74671	-0.46602	0.6794	AC004528.1
ENSG00000174871	11	66045661	66052772	6	3	74673	-0.46663	0.67962	CNIH2
ENSG00000160256	21	46359925	46396904	75	12	74612	-0.46669	0.67964	FAM207A
ENSG00000169877	16	31539185	31540124	4	2	74672	-0.46709	0.67978	AHSP
ENSG00000074582	2	219523487	219528166	9	2	74672	-0.46718	0.67981	BCS1L
ENSG00000178802	15	75182346	75191798	8	3	74481	-0.46815	0.68016	MPI
ENSG00000205730	16	19125254	19132946	11	3	74653	-0.46846	0.68027	ITPRIPL2
ENSG00000152705	5	134303596	134347392	43	11	74668	-0.46852	0.6803	CATSPER3
ENSG00000159147	21	34931848	34961014	15	5	74663	-0.46931	0.68057	DONSON
ENSG00000007080	19	18043825	18054800	28	9	74579	-0.46948	0.68063	CCDC124
ENSG00000168385	2	242254515	242293442	52	12	74522	-0.46977	0.68074	2026-09-02
ENSG00000147419	8	27590835	27630170	95	10	74656	-0.46989	0.68078	CCDC25
ENSG00000142197	21	37529080	37666572	376	46	74525	-0.46999	0.68082	DOPEY2
ENSG00000154001	14	63838075	64010092	285	22	74566	-0.47002	0.68083	PPP2R5E
ENSG00000167363	17	80693451	80709073	38	7	74395	-0.47001	0.68083	FN3K
ENSG00000213512	1	89597434	89641723	63	8	74665	-0.47005	0.68084	GBP7
ENSG00000165071	8	133697253	133772958	175	16	74646	-0.47036	0.68095	TMEM71
ENSG00000129480	14	31915242	31926716	16	3	74650	-0.47041	0.68097	DTD2
ENSG00000171243	7	16501106	16570205	189	26	74657	-0.47046	0.68099	SOSTDC1
ENSG00000133103	13	40229764	40365802	245	19	74637	-0.47056	0.68102	COG6
ENSG00000148459	10	26986588	27035727	108	15	74646	-0.47062	0.68104	PDSS1
ENSG00000204479	1	13716092	13719089	7	4	74498	-0.47071	0.68108	PRAMEF17
ENSG00000170315	17	16284112	16286059	1	1	73274	-0.47078	0.6811	UBB
ENSG00000272414	4	77172874	77232282	160	15	74668	-0.47097	0.68117	FAM47E-STBD1
ENSG00000186591	7	129470572	129592789	269	11	74540	-0.47107	0.6812	UBE2H
ENSG00000196228	2	108863651	108881807	38	8	74668	-0.47125	0.68127	SULT1C3
ENSG00000143171	1	165370159	165414433	122	21	74586	-0.4715	0.68136	RXRG
ENSG00000112096	6	160090089	160183561	178	18	74604	-0.47156	0.68138	SOD2
ENSG00000198467	9	35681989	35691017	11	5	74619	-0.47204	0.68155	TPM2
ENSG00000170921	17	61086917	61505060	474	27	74627	-0.47256	0.68173	TANC2
ENSG00000132514	17	6977856	6983626	14	4	74663	-0.47273	0.6818	CLEC10A
ENSG00000153721	6	154708638	154831793	370	60	74576	-0.47302	0.6819	CNKSR3
ENSG00000163251	2	208627310	208634287	6	3	74204	-0.47349	0.68207	FZD5
ENSG00000100949	14	24734744	24740945	14	4	74667	-0.47351	0.68207	RABGGTA
ENSG00000132423	6	99817276	99842080	43	9	74553	-0.47353	0.68208	COQ3
ENSG00000188707	7	150026938	150029808	2	1	74671	-0.47355	0.68209	ZBED6CL
ENSG00000257743	7	141811549	141922124	218	37	74618	-0.47378	0.68217	RP11-1220K2.2
ENSG00000072954	19	16771938	16800840	52	11	74502	-0.47387	0.6822	TMEM38A
ENSG00000217075	2	36758948	36779411	25	6	74666	-0.47417	0.68231	AC007401.2
ENSG00000178226	16	31150246	31161415	11	5	74636	-0.47454	0.68244	PRSS36
ENSG00000113648	5	134669590	134735604	60	10	74669	-0.47458	0.68246	H2AFY
ENSG00000124784	6	7389729	7418270	49	10	74620	-0.47495	0.68259	RIOK1
ENSG00000205856	22	32544993	32555309	31	8	74622	-0.47512	0.68265	C22orf42
ENSG00000071246	14	77228532	77249354	43	13	74591	-0.47521	0.68268	VASH1
ENSG00000184182	2	238875469	238951236	141	10	74590	-0.47567	0.68284	UBE2F
ENSG00000067334	1	94333373	94345474	34	6	74666	-0.47572	0.68286	DNTTIP2
ENSG00000104524	8	144686083	144691943	13	5	74671	-0.47572	0.68286	PYCRL
ENSG00000100888	14	21853353	21924285	82	10	74566	-0.47591	0.68293	CHD8
ENSG00000121691	11	34460472	34493609	52	8	74633	-0.47606	0.68298	CAT
ENSG00000127515	19	14951760	14952689	3	1	74631	-0.47614	0.68301	OR7A10
ENSG00000105221	19	40736224	40791443	71	13	74553	-0.47632	0.68308	AKT2
ENSG00000184574	12	6728001	6745613	20	8	74017	-0.47681	0.68325	LPAR5
ENSG00000128218	22	24094930	24096655	4	1	74653	-0.477	0.68332	VPREB3
ENSG00000151364	11	77726761	77757237	88	11	74640	-0.47769	0.68356	KCTD14
ENSG00000162971	2	200794698	200820459	38	10	74549	-0.47783	0.68362	TYW5
ENSG00000198690	15	31196055	31235311	62	11	74659	-0.47806	0.6837	FAN1
ENSG00000185813	17	79858841	79869340	5	3	74657	-0.47885	0.68398	PCYT2
ENSG00000103707	15	65294845	65321977	55	10	74645	-0.47896	0.68402	MTFMT
ENSG00000188343	8	94710789	94743755	31	7	74620	-0.47911	0.68407	FAM92A1
ENSG00000196391	15	90895477	90909324	30	6	74427	-0.47954	0.68422	ZNF774
ENSG00000164877	7	1468101	1499138	66	12	74616	-0.4796	0.68424	MICALL2
ENSG00000260238	1	156182773	156213123	50	7	74568	-0.47967	0.68427	PMF1-BGLAP
ENSG00000160783	1	156182784	156212874	50	7	74568	-0.47967	0.68427	PMF1
ENSG00000180730	13	26618735	26625169	10	5	74614	-0.47979	0.68431	SHISA2
ENSG00000122756	9	34551430	34590121	73	14	74660	-0.48006	0.68441	CNTFR
ENSG00000140598	15	82422571	82555104	254	25	74648	-0.48007	0.68441	EFTUD1
ENSG00000116649	1	11114641	11120081	6	2	74492	-0.48018	0.68445	SRM
ENSG00000249141	6	167271582	167369612	187	29	74635	-0.48058	0.68459	RP11-514O12.4
ENSG00000100170	22	32439019	32509016	128	10	74603	-0.48147	0.68491	SLC5A1
ENSG00000081277	1	201252580	201302121	132	15	74635	-0.48169	0.68499	PKP1
ENSG00000127863	13	24144509	24250232	264	31	74620	-0.48174	0.685	TNFRSF19
ENSG00000122861	10	75668935	75677255	11	3	74672	-0.48192	0.68507	PLAU
ENSG00000268461	19	20047769	20048639	1	1	74669	-0.48233	0.68521	AC007204.1
ENSG00000124203	20	57766075	57834168	117	26	74597	-0.4824	0.68524	ZNF831
ENSG00000162365	1	47603107	47615413	30	5	74664	-0.48252	0.68528	CYP4A22
ENSG00000145908	5	150273954	150284545	25	2	74410	-0.48256	0.68529	ZNF300
ENSG00000135750	1	233749750	233808258	120	31	74613	-0.4827	0.68534	KCNK1
ENSG00000237441	6	33259431	33267101	9	3	74668	-0.48276	0.68537	RGL2
ENSG00000105672	19	36132647	36135773	3	2	74669	-0.48284	0.68539	ETV2
ENSG00000175820	13	103381801	103389159	6	4	74669	-0.483	0.68545	CCDC168
ENSG00000166295	10	73975787	73995618	30	4	74514	-0.48313	0.6855	ANAPC16
ENSG00000118271	18	29171689	29178974	6	3	74668	-0.48314	0.6855	TTR
ENSG00000259431	14	24025216	24029480	2	1	74672	-0.48351	0.68563	THTPA
ENSG00000267022	19	44529506	44591471	99	9	74660	-0.4835	0.68563	ZNF223
ENSG00000160284	21	47581062	47604390	95	11	74457	-0.48366	0.68568	SPATC1L
ENSG00000243566	7	76139745	76648340	975	68	74548	-0.48374	0.68571	UPK3B
ENSG00000169067	5	56775846	56778636	2	1	74621	-0.48397	0.6858	ACTBL2
ENSG00000103549	16	30773066	30787628	11	5	74668	-0.48402	0.68581	RNF40
ENSG00000167491	19	19496635	19619740	129	13	74550	-0.48407	0.68583	GATAD2A
ENSG00000197177	10	134884433	134945179	138	32	74633	-0.48415	0.68586	GPR123
ENSG00000169714	3	128888327	128902765	8	5	74499	-0.48428	0.68591	CNBP
ENSG00000068024	2	239969864	240323348	747	86	74610	-0.48497	0.68615	HDAC4
ENSG00000178719	8	145064226	145067583	3	1	74670	-0.48501	0.68617	GRINA
ENSG00000101166	20	57608200	57617964	11	5	74659	-0.48505	0.68618	SLMO2
ENSG00000176136	18	13824154	13826861	13	3	74568	-0.4851	0.6862	MC5R
ENSG00000177212	1	248436073	248437138	1	1	74560	-0.48541	0.68631	OR2T33
ENSG00000007541	16	616995	634136	40	3	74599	-0.48547	0.68633	PIGQ
ENSG00000110921	12	110011060	110035067	50	11	74555	-0.48562	0.68638	MVK
ENSG00000008324	3	42623332	42636606	15	4	74569	-0.48566	0.68639	SS18L2
ENSG00000104888	19	49932658	49945617	11	5	74286	-0.48599	0.68651	SLC17A7
ENSG00000134627	11	94277006	94354587	140	19	74619	-0.48639	0.68666	PIWIL4
ENSG00000132613	16	70695107	70719969	25	8	74647	-0.48646	0.68668	MTSS1L
ENSG00000140391	15	77336359	77376326	18	7	74571	-0.4868	0.6868	TSPAN3
ENSG00000131503	5	139781399	139929163	89	20	74582	-0.48686	0.68682	ANKHD1
ENSG00000254996	5	139781493	139929154	89	20	74582	-0.48686	0.68682	ANKHD1-EIF4EBP3
ENSG00000163938	3	52715172	52728508	9	3	74661	-0.48726	0.68696	GNL3
ENSG00000233828	5	86512423	86534822	19	9	74666	-0.48729	0.68697	AC008394.1
ENSG00000267426	17	73894726	73926210	37	10	74633	-0.48757	0.68707	RP11-552F3.12
ENSG00000164603	7	112459202	112579971	126	20	74626	-0.48761	0.68709	C7orf60
ENSG00000149474	20	18118762	18169031	108	24	74609	-0.48763	0.6871	CSRP2BP
ENSG00000198682	10	89419370	89507462	192	26	74629	-0.48768	0.68711	PAPSS2
ENSG00000166920	15	45722727	45740959	13	5	74647	-0.48769	0.68711	C15orf48
ENSG00000182782	12	123185840	123187890	5	2	74657	-0.48786	0.68718	HCAR2
ENSG00000135314	6	73951037	74020088	170	13	74511	-0.48828	0.68733	KHDC1
ENSG00000089280	16	31191431	31203127	5	3	74669	-0.48833	0.68734	FUS
ENSG00000115232	2	182321929	182400914	148	21	74636	-0.48877	0.6875	ITGA4
ENSG00000174944	3	150929905	150996255	107	15	74605	-0.4888	0.68751	P2RY14
ENSG00000197299	15	91260558	91358859	197	20	74519	-0.48886	0.68753	BLM
ENSG00000149016	11	62342517	62359649	10	5	74593	-0.48924	0.68767	TUT1
ENSG00000011590	19	36195429	36207940	20	8	74601	-0.48937	0.68771	ZBTB32
ENSG00000171989	15	59499042	59500705	7	2	74671	-0.48938	0.68772	LDHAL6B
ENSG00000107447	10	98064085	98098321	62	8	74636	-0.48967	0.68782	DNTT
ENSG00000263620	17	8054134	8066293	21	5	74487	-0.48967	0.68782	RP11-599B13.6
ENSG00000100350	22	36883237	36903148	44	7	74656	-0.49007	0.68796	FOXRED2
ENSG00000268484	15	96904487	96904900	2	1	74675	-0.49091	0.68826	AC087477.1
ENSG00000157456	15	59397277	59417244	16	6	74566	-0.49107	0.68831	CCNB2
ENSG00000144681	3	36421836	36589499	456	42	74641	-0.49155	0.68848	STAC
ENSG00000181908	11	64216546	64219126	2	1	74658	-0.49167	0.68852	AP003774.4
ENSG00000082497	1	210406144	210419976	12	6	74586	-0.49179	0.68857	SERTAD4
ENSG00000109501	4	6271576	6304992	89	7	74659	-0.49194	0.68862	WFS1
ENSG00000145506	5	1008944	1039058	54	10	74572	-0.49201	0.68864	NKD2
ENSG00000131016	6	151561134	151679692	312	43	74579	-0.49199	0.68864	AKAP12
ENSG00000110243	11	116660083	116663136	7	3	74673	-0.49216	0.6887	APOA5
ENSG00000179002	1	19166093	19186176	68	14	74657	-0.49231	0.68875	TAS1R2
ENSG00000101292	20	5282317	5297378	103	5	74558	-0.49235	0.68876	PROKR2
ENSG00000178764	8	123793633	123986750	318	68	74639	-0.49238	0.68878	ZHX2
ENSG00000137975	1	86889769	86922241	116	16	74656	-0.49278	0.68892	CLCA2
ENSG00000205309	17	17206649	17250977	97	16	74558	-0.49287	0.68895	NT5M
ENSG00000120910	8	22298332	22398652	131	10	74568	-0.49295	0.68898	PPP3CC
ENSG00000112118	6	52128807	52149679	53	10	74665	-0.49312	0.68904	MCM3
ENSG00000170579	18	3496030	4455335	2298	268	74592	-0.49337	0.68912	DLGAP1
ENSG00000100206	22	38914954	38966291	58	15	74523	-0.49362	0.68921	DMC1
ENSG00000198346	19	53970989	54006950	145	30	74578	-0.49383	0.68929	ZNF813
ENSG00000115677	2	242166679	242256476	126	17	74652	-0.49387	0.6893	HDLBP
ENSG00000187944	2	197669726	197675000	5	2	73648	-0.494	0.68935	C2orf66
ENSG00000137806	15	41679551	41694717	19	5	73972	-0.49421	0.68942	NDUFAF1
ENSG00000167685	19	56643968	56672262	50	10	74652	-0.49422	0.68943	ZNF444
ENSG00000196533	1	206238872	206288647	4	2	74667	-0.49465	0.68958	C1orf186
ENSG00000173545	5	16451628	16465901	21	6	74621	-0.49481	0.68963	ZNF622
ENSG00000150779	11	111955524	111957522	1	1	74669	-0.49482	0.68964	TIMM8B
ENSG00000268975	19	41277553	41292590	25	7	74610	-0.49482	0.68964	MIA-RAB4B
ENSG00000167612	12	52281744	52285448	15	5	74592	-0.49528	0.6898	ANKRD33
ENSG00000101391	20	31946645	31989367	38	8	74514	-0.4953	0.6898	CDK5RAP1
ENSG00000144659	3	39424839	39438842	22	6	74664	-0.49545	0.68986	SLC25A38
ENSG00000057757	1	24104895	24114722	6	3	74664	-0.49574	0.68996	PITHD1
ENSG00000204711	9	72435709	72521148	142	20	74608	-0.49572	0.68996	C9orf135
ENSG00000124383	2	71357444	71377231	50	7	74603	-0.49575	0.68997	MPHOSPH10
ENSG00000158555	11	75145685	75236948	141	18	74666	-0.49578	0.68998	GDPD5
ENSG00000197437	1	247835320	247836365	7	2	74671	-0.4959	0.69002	OR13G1
ENSG00000128052	4	55944644	55991756	84	19	74669	-0.49592	0.69002	KDR
ENSG00000163138	4	20697905	20754530	108	13	74564	-0.49599	0.69005	PACRGL
ENSG00000142784	1	27561007	27635110	75	11	74509	-0.49659	0.69026	WDTC1
ENSG00000102910	16	48278207	48397033	93	10	74640	-0.49669	0.69029	LONP2
ENSG00000100330	22	30279144	30426855	213	25	74592	-0.49676	0.69032	MTMR3
ENSG00000268797	19	41307202	41404187	279	34	74565	-0.49679	0.69033	CTC-490E21.12
ENSG00000117519	1	95362507	95392834	76	19	74655	-0.49686	0.69036	CNN3
ENSG00000229292	19	56280507	56284545	4	2	73479	-0.49723	0.69049	RFPL4AL1
ENSG00000187838	17	7293046	7307416	23	7	74366	-0.49732	0.69052	TMEM256-PLSCR3
ENSG00000262481	17	7293053	7307416	23	7	74366	-0.49732	0.69052	C17orf61-PLSCR3
ENSG00000172348	6	46188475	46459709	357	25	74650	-0.49748	0.69058	RCAN2
ENSG00000120210	9	5131979	5185668	82	3	74618	-0.49813	0.69081	INSL6
ENSG00000171174	2	28004231	28113965	129	10	74551	-0.49825	0.69085	RBKS
ENSG00000087095	17	26368763	26523407	53	21	74547	-0.49848	0.69093	NLK
ENSG00000160791	3	46411633	46417697	11	3	74125	-0.49859	0.69097	CCR5
ENSG00000160224	21	45705721	45718531	29	11	74626	-0.49865	0.69099	AIRE
ENSG00000169282	3	155755490	156256545	956	66	74634	-0.49915	0.69116	KCNAB1
ENSG00000104613	8	19674651	19709594	61	13	74658	-0.49914	0.69116	INTS10
ENSG00000188859	1	166026674	166136206	224	22	74616	-0.49931	0.69122	FAM78B
ENSG00000158941	8	22462145	22479027	27	4	74665	-0.49947	0.69127	CCAR2
ENSG00000134668	1	32256023	32281652	26	8	74667	-0.4995	0.69129	SPOCD1
ENSG00000196284	6	44777054	45345690	1232	30	74620	-0.4997	0.69136	SUPT3H
ENSG00000112200	6	56951642	57035105	75	7	74581	-0.4997	0.69136	ZNF451
ENSG00000128266	22	23412540	23467224	75	10	74581	-0.49987	0.69142	GNAZ
ENSG00000196208	2	11674242	11782914	222	37	74603	-0.50012	0.6915	GREB1
ENSG00000185278	1	173837220	173872687	61	9	74581	-0.50087	0.69177	ZBTB37
ENSG00000170365	4	146402346	146479231	59	10	74649	-0.50104	0.69183	SMAD1
ENSG00000167264	16	68021649	68113223	89	10	74493	-0.50106	0.69183	DUS2
ENSG00000170464	5	138744279	138780180	30	5	74596	-0.50131	0.69192	DNAJC18
ENSG00000228198	1	248366332	248367392	2	1	74671	-0.50137	0.69195	OR2M3
ENSG00000146457	6	160146617	160177351	52	9	74622	-0.50145	0.69197	WTAP
ENSG00000163586	2	88422510	88427635	7	3	74669	-0.50148	0.69198	FABP1
ENSG00000139178	12	7242183	7261869	39	10	74662	-0.50158	0.69202	C1RL
ENSG00000165724	9	140476531	140484942	11	2	74656	-0.50168	0.69205	ZMYND19
ENSG00000139505	13	25802307	25862147	73	7	74651	-0.50202	0.69217	MTMR6
ENSG00000205810	12	10564911	10573194	3	2	74669	-0.50209	0.6922	KLRC3
ENSG00000114739	3	38495342	38534633	50	6	74662	-0.50265	0.6924	ACVR2B
ENSG00000100342	22	36649056	36663576	39	9	74618	-0.50355	0.69271	APOL1
ENSG00000187605	2	74229840	74335303	122	13	74562	-0.50384	0.69281	TET3
ENSG00000122257	16	24549014	24584184	52	6	74656	-0.50427	0.69296	RBBP6
ENSG00000080031	19	55692616	55720874	72	18	74624	-0.50428	0.69297	PTPRH
ENSG00000175643	16	11343476	11445619	250	22	74630	-0.50435	0.69299	RMI2
ENSG00000081665	19	19896648	19932560	64	13	74446	-0.50514	0.69327	ZNF506
ENSG00000181215	4	5958845	5991545	132	22	74626	-0.50532	0.69333	C4orf50
ENSG00000177602	17	3627211	3630067	8	2	74668	-0.5053	0.69333	GSG2
ENSG00000128849	15	57668165	57842925	418	64	74591	-0.50558	0.69342	CGNL1
ENSG00000173889	3	169804520	169899537	89	14	74483	-0.50564	0.69344	PHC3
ENSG00000269554	1	2121237	2123179	1	1	74670	-0.50565	0.69345	AL590822.2
ENSG00000136688	2	113730780	113743242	12	3	74671	-0.50578	0.6935	IL36G
ENSG00000173335	20	23583047	23586513	4	2	74673	-0.50579	0.6935	CST9
ENSG00000180440	13	37248049	37271976	45	11	74656	-0.50602	0.69358	SERTM1
ENSG00000105866	7	21467652	21554440	167	26	74613	-0.50621	0.69364	SP4
ENSG00000166189	10	103825147	103827792	1	1	74672	-0.50631	0.69368	HPS6
ENSG00000160439	19	55550476	55582659	101	20	74560	-0.50632	0.69369	RDH13
ENSG00000177181	1	42846466	42888249	93	8	74542	-0.50645	0.69373	RIMKLA
ENSG00000163746	3	146109208	146213778	198	14	74620	-0.50644	0.69373	PLSCR2
ENSG00000179151	15	74922899	74988633	38	9	74498	-0.50661	0.69378	EDC3
ENSG00000107562	10	44793038	44881941	227	35	74641	-0.50668	0.69381	CXCL12
ENSG00000135447	12	54969171	54982443	25	6	74669	-0.50713	0.69397	PPP1R1A
ENSG00000160993	7	102096685	102105323	16	5	74536	-0.50766	0.69415	ALKBH4
ENSG00000144827	3	111697857	111712210	50	8	74619	-0.50794	0.69425	ABHD10
ENSG00000188993	4	52859868	52883786	17	7	74650	-0.50828	0.69437	LRRC66
ENSG00000124942	11	62201016	62323707	178	35	74488	-0.50828	0.69437	AHNAK
ENSG00000183473	22	37600278	37608362	11	5	74671	-0.50835	0.6944	SSTR3
ENSG00000124535	6	2765648	2787186	36	9	74670	-0.50845	0.69443	WRNIP1
ENSG00000119950	10	111967363	112047123	147	16	74601	-0.50853	0.69446	MXI1
ENSG00000242852	19	12571998	12624668	118	10	74554	-0.5087	0.69452	ZNF709
ENSG00000163808	3	44803209	44914868	94	14	74633	-0.50886	0.69458	KIF15
ENSG00000187951	15	30916697	31065196	190	15	74624	-0.50888	0.69458	ARHGAP11B
ENSG00000167139	15	74165949	74181555	22	6	74667	-0.50897	0.69461	TBC1D21
ENSG00000079112	8	95139399	95229531	158	25	74637	-0.50902	0.69463	CDH17
ENSG00000115053	2	232318242	232348352	48	8	74610	-0.50926	0.69471	NCL
ENSG00000187554	1	223282748	223316624	74	9	74644	-0.51022	0.69505	TLR5
ENSG00000185928	16	29827285	29841948	13	3	74628	-0.51032	0.69509	PAGR1
ENSG00000117114	1	81771845	82458120	1458	149	74586	-0.51044	0.69513	LPHN2
ENSG00000183379	14	74872596	74892805	46	8	74640	-0.51061	0.69519	SYNDIG1L
ENSG00000172554	2	946554	1371385	1193	61	74623	-0.51066	0.69521	SNTG2
ENSG00000197977	6	10980992	11044547	83	9	74607	-0.51068	0.69521	ELOVL2
ENSG00000139405	12	113623331	113630173	6	2	74652	-0.51137	0.69546	RITA1
ENSG00000115808	2	37070783	37193615	193	20	74576	-0.51175	0.69559	STRN
ENSG00000130309	19	17666403	17693971	51	13	74577	-0.51183	0.69562	COLGALT1
ENSG00000073803	3	185000729	185206885	343	26	74602	-0.51197	0.69566	MAP3K13
ENSG00000141013	16	90086037	90111383	78	14	74434	-0.51236	0.6958	GAS8
ENSG00000142512	19	51913275	51921057	20	8	74646	-0.51274	0.69593	SIGLEC10
ENSG00000106278	7	121513143	121702090	313	28	74640	-0.51282	0.69596	PTPRZ1
ENSG00000151650	10	135050908	135055433	16	5	74598	-0.51305	0.69604	VENTX
ENSG00000273266	12	54447661	54449814	2	1	74672	-0.51315	0.69608	HOXC4
ENSG00000180483	20	29964967	29978406	21	5	74587	-0.51326	0.69611	DEFB119
ENSG00000179954	19	55999771	56030465	70	16	74637	-0.51333	0.69614	SSC5D
ENSG00000164694	6	159590429	159693141	251	18	74664	-0.51348	0.69619	FNDC1
ENSG00000135900	2	224822121	224832431	14	2	74667	-0.5138	0.69631	MRPL44
ENSG00000101096	20	50003494	50179370	325	65	74582	-0.51414	0.69642	NFATC2
ENSG00000196704	17	66243715	66253297	15	5	74665	-0.51435	0.69649	AMZ2
ENSG00000186314	5	144851362	145214932	608	32	74625	-0.51455	0.69657	PRELID2
ENSG00000185008	3	75955846	77699115	3408	208	74615	-0.51467	0.69661	ROBO2
ENSG00000167769	19	6306153	6333640	69	14	74327	-0.51488	0.69668	ACER1
ENSG00000134240	1	120290619	120311528	35	6	74662	-0.51489	0.69669	HMGCS2
ENSG00000176788	5	17065707	17276943	479	73	74556	-0.51497	0.69671	BASP1
ENSG00000172765	3	129366635	129612419	205	19	74571	-0.51508	0.69675	TMCC1
ENSG00000124440	19	46800303	46846690	117	25	74550	-0.51547	0.69689	HIF3A
ENSG00000103154	16	84002237	84036381	92	13	74581	-0.51549	0.6969	NECAB2
ENSG00000180878	11	6226796	6232362	3	2	74602	-0.51576	0.69699	C11orf42
ENSG00000205089	5	132083137	132089856	3	2	74663	-0.51583	0.69701	CCNI2
ENSG00000113302	5	158741791	158757895	23	4	74670	-0.51588	0.69703	IL12B
ENSG00000183317	1	38179552	38230805	137	17	74635	-0.51618	0.69714	EPHA10
ENSG00000140319	15	40327940	40331389	5	2	74672	-0.51635	0.69719	SRP14
ENSG00000177679	7	75831216	75916605	90	14	74347	-0.51727	0.69752	SRRM3
ENSG00000131981	14	55590828	55612126	33	7	74641	-0.51754	0.69761	LGALS3
ENSG00000058729	5	96496571	96518964	39	9	74582	-0.51757	0.69762	RIOK2
ENSG00000118680	18	3261907	3278282	65	4	74673	-0.51756	0.69762	MYL12B
ENSG00000197943	16	81772702	81991899	631	92	74597	-0.51824	0.69786	PLCG2
ENSG00000123552	6	99880190	99969604	157	16	74586	-0.51847	0.69793	USP45
ENSG00000136045	12	108079509	108106944	46	8	74486	-0.51845	0.69793	PWP1
ENSG00000148341	9	131769315	131790582	12	4	74569	-0.51856	0.69797	SH3GLB2
ENSG00000114126	3	141663277	141868386	483	17	74587	-0.51877	0.69804	TFDP2
ENSG00000132003	19	13906274	13943044	35	6	74469	-0.51876	0.69804	ZSWIM4
ENSG00000133878	8	33448856	33457624	12	4	74663	-0.51939	0.69826	DUSP26
ENSG00000112167	6	39071840	39082965	20	7	74608	-0.51964	0.69834	SAYSD1
ENSG00000163517	3	13521224	13547916	45	14	74620	-0.51996	0.69845	HDAC11
ENSG00000196800	5	147549296	147554961	6	2	74663	-0.52009	0.6985	SPINK14
ENSG00000188760	2	220408385	220415317	8	3	74672	-0.52025	0.69856	TMEM198
ENSG00000197428	11	4660945	4662068	4	1	74658	-0.52035	0.69859	OR51D1
ENSG00000180818	12	54378849	54384063	3	2	74670	-0.52042	0.69862	HOXC10
ENSG00000162594	1	67632083	67725662	163	26	74587	-0.52047	0.69863	IL23R
ENSG00000197956	1	153507075	153508720	2	1	74674	-0.52046	0.69863	S100A6
ENSG00000164070	4	128702976	128761888	50	9	74637	-0.52064	0.69869	HSPA4L
ENSG00000164821	8	6793344	6795860	9	5	74668	-0.52067	0.6987	DEFA4
ENSG00000163600	2	204801471	204826300	42	12	74622	-0.52101	0.69882	ICOS
ENSG00000163982	4	4190530	4228616	113	15	74621	-0.52103	0.69883	OTOP1
ENSG00000197275	8	95384188	95487337	227	19	74507	-0.52114	0.69886	RAD54B
ENSG00000155330	16	46830519	46865323	18	3	74666	-0.52147	0.69898	C16orf87
ENSG00000182150	9	98637983	98776842	243	23	74637	-0.52162	0.69903	ERCC6L2
ENSG00000120885	8	27454434	27472548	33	6	74667	-0.52204	0.69918	CLU
ENSG00000121807	3	46395225	46402419	15	4	74653	-0.52206	0.69919	CCR2
ENSG00000250673	4	147145709	147150208	3	2	74665	-0.52209	0.6992	RP11-6L6.2
ENSG00000107679	10	124134212	124191867	92	13	74659	-0.52229	0.69927	PLEKHA1
ENSG00000149636	20	35380194	35402221	11	7	74369	-0.52231	0.69927	DSN1
ENSG00000171617	5	73923234	73937249	21	5	74604	-0.52243	0.69932	ENC1
ENSG00000176928	5	74323289	74326724	6	3	74663	-0.52254	0.69935	GCNT4
ENSG00000165795	14	21484922	21539031	124	39	74599	-0.52264	0.69939	NDRG2
ENSG00000107593	10	102047903	102090243	100	17	74531	-0.52305	0.69953	PKD2L1
ENSG00000185338	16	11348262	11350036	1	1	74632	-0.52313	0.69956	SOCS1
ENSG00000230989	16	83841448	83853342	24	7	74670	-0.5234	0.69965	HSBP1
ENSG00000136866	9	115800660	115819039	26	11	74664	-0.52345	0.69967	ZFP37
ENSG00000185372	5	180551357	180552304	1	1	74670	-0.52373	0.69977	OR2V1
ENSG00000128610	7	121941448	121950745	14	5	74649	-0.524	0.69986	FEZF1
ENSG00000221949	12	62995531	62997214	2	1	74674	-0.52427	0.69996	C12orf61
ENSG00000225921	6	13615559	13632971	14	4	74478	-0.52459	0.70007	NOL7
ENSG00000167110	9	131018108	131038274	23	4	74382	-0.52467	0.7001	GOLGA2
ENSG00000110429	11	33762485	33796089	61	10	74660	-0.52479	0.70014	FBXO3
ENSG00000261732	16	1682260	1736716	66	8	74523	-0.52489	0.70017	LA16c-431H6.6
ENSG00000132024	19	14017014	14041692	19	5	74647	-0.52488	0.70017	CC2D1A
ENSG00000248235	8	22446787	22459597	14	4	74668	-0.52508	0.70024	AC037459.4
ENSG00000178921	17	8150936	8173809	48	11	74575	-0.52553	0.70039	PFAS
ENSG00000166856	12	57388230	57390468	2	1	74669	-0.52567	0.70044	GPR182
ENSG00000115267	2	163123589	163175213	70	5	74607	-0.52569	0.70045	IFIH1
ENSG00000152439	19	58011283	58029772	81	3	74598	-0.52586	0.70051	ZNF773
ENSG00000113119	5	140019012	140024993	7	2	74669	-0.52593	0.70053	TMCO6
ENSG00000198520	1	45140364	45191263	44	17	74567	-0.52632	0.70067	C1orf228
ENSG00000143603	1	154669931	154842756	351	72	74631	-0.52655	0.70075	KCNN3
ENSG00000007341	1	113066140	113163447	151	15	74484	-0.52664	0.70078	ST7L
ENSG00000172660	17	34136459	34191619	68	9	74627	-0.5267	0.7008	TAF15
ENSG00000110497	11	46417964	46615675	125	19	74535	-0.5268	0.70083	AMBRA1
ENSG00000170653	12	53901640	54020199	155	15	74546	-0.52703	0.70092	ATF7
ENSG00000096746	10	70090931	70102948	11	4	74619	-0.52711	0.70094	HNRNPH3
ENSG00000167182	17	45973516	46006323	41	8	74496	-0.52718	0.70097	SP2
ENSG00000151577	3	113847499	113918254	147	22	74553	-0.52734	0.70102	DRD3
ENSG00000100557	14	57936019	57960585	27	7	74668	-0.52748	0.70107	C14orf105
ENSG00000161551	19	52359055	52394203	161	12	74587	-0.52768	0.70114	ZNF577
ENSG00000102981	16	67694849	67696681	2	1	74672	-0.5279	0.70122	PARD6A
ENSG00000099622	19	1259384	1274879	13	5	74665	-0.52807	0.70128	CIRBP
ENSG00000025293	20	34359896	34538303	293	12	74439	-0.52852	0.70143	PHF20
ENSG00000125734	19	6729925	6737614	19	7	74658	-0.52864	0.70147	GPR108
ENSG00000173557	2	26785450	26802400	29	7	74620	-0.52884	0.70154	C2orf70
ENSG00000114904	3	52744800	52804965	81	9	74636	-0.52913	0.70164	NEK4
ENSG00000151491	12	15773092	16035263	174	37	74650	-0.52927	0.70169	EPS8
ENSG00000105447	19	48949030	48960279	29	6	74645	-0.52944	0.70175	GRWD1
ENSG00000196611	11	102660651	102668891	26	8	74666	-0.52992	0.70192	MMP1
ENSG00000168028	3	39448180	39454033	16	2	74635	-0.53011	0.70198	RPSA
ENSG00000086289	7	37723446	37991543	674	56	74626	-0.53052	0.70212	EPDR1
ENSG00000152127	2	134877554	135212192	636	72	74622	-0.53114	0.70234	MGAT5
ENSG00000174788	19	7696497	7698634	6	1	74663	-0.53151	0.70247	PCP2
ENSG00000157557	21	40177231	40196879	26	7	74662	-0.53153	0.70248	ETS2
ENSG00000163521	2	220101328	220110200	13	6	74582	-0.53163	0.70251	GLB1L
ENSG00000105821	7	102952921	102985320	40	9	74421	-0.53177	0.70256	DNAJC2
ENSG00000165526	11	126071993	126081587	18	5	74482	-0.53207	0.70266	RPUSD4
ENSG00000138459	3	112280556	112304424	59	9	74626	-0.53235	0.70276	SLC35A5
ENSG00000112305	6	71377479	71571718	293	19	74605	-0.53248	0.7028	SMAP1
ENSG00000158805	16	89786808	89807311	44	11	74579	-0.53265	0.70286	ZNF276
ENSG00000182333	10	90424198	90438571	27	8	74578	-0.53296	0.70297	LIPF
ENSG00000185721	22	31795509	31924726	195	25	74434	-0.53298	0.70298	DRG1
ENSG00000138646	4	89378268	89427314	28	9	74629	-0.53304	0.703	HERC5
ENSG00000205186	8	82370576	82373814	2	1	74671	-0.53314	0.70303	FABP9
ENSG00000141076	16	69165194	69265033	121	23	74532	-0.53352	0.70316	CIRH1A
ENSG00000074211	4	6322305	6565327	622	86	74623	-0.53359	0.70319	PPP2R2C
ENSG00000154359	8	12579403	12613582	46	8	74665	-0.53371	0.70323	LONRF1
ENSG00000168229	14	52734431	52743442	26	7	74669	-0.53388	0.70329	PTGDR
ENSG00000078304	14	102228135	102394326	339	40	74600	-0.53401	0.70333	PPP2R5C
ENSG00000145700	5	74364100	74532703	321	17	74631	-0.53405	0.70335	ANKRD31
ENSG00000141639	18	48086448	48258194	274	41	74656	-0.53486	0.70363	MAPK4
ENSG00000114902	3	52738971	52742182	4	2	74663	-0.53496	0.70366	SPCS1
ENSG00000115216	2	27650657	27665126	7	2	74526	-0.53534	0.70379	NRBP1
ENSG00000075188	12	102467967	102513902	67	14	74660	-0.53539	0.70381	NUP37
ENSG00000169006	2	11798304	11810290	15	5	74661	-0.53562	0.70389	NTSR2
ENSG00000184903	7	110303110	111202573	1197	73	74635	-0.53577	0.70394	IMMP2L
ENSG00000071462	7	73097355	73119491	42	8	74607	-0.53595	0.704	WBSCR22
ENSG00000110092	11	69455855	69469242	14	6	74541	-0.53626	0.70411	CCND1
ENSG00000196118	16	30768744	30774031	5	3	74669	-0.53625	0.70411	C16orf93
ENSG00000186063	1	222841355	222886552	47	11	74623	-0.53637	0.70415	AIDA
ENSG00000151693	2	9346894	9545812	276	20	74618	-0.53644	0.70417	ASAP2
ENSG00000181638	8	144328991	144344875	26	5	74669	-0.53703	0.70438	ZFP41
ENSG00000106113	7	30692200	30739745	80	22	74662	-0.53725	0.70445	CRHR2
ENSG00000101546	18	77794358	77806397	30	6	74658	-0.53743	0.70452	RBFA
ENSG00000131018	6	152442819	152958936	1191	117	74624	-0.53789	0.70467	SYNE1
ENSG00000120337	1	173009100	173020103	16	3	74631	-0.53802	0.70472	TNFSF18
ENSG00000166033	10	124221041	124274424	132	22	74664	-0.5382	0.70478	HTRA1
ENSG00000148483	10	17794251	17842867	29	9	74629	-0.53848	0.70488	TMEM236
ENSG00000160072	1	1407143	1433228	30	7	74142	-0.53866	0.70494	ATAD3B
ENSG00000143393	1	151264273	151300191	27	6	74645	-0.53884	0.705	PI4KB
ENSG00000178700	3	93766680	93782233	5	2	74658	-0.53903	0.70507	DHFRL1
ENSG00000257327	12	104235229	104238442	11	4	74669	-0.53916	0.70511	RP11-650K20.3
ENSG00000229314	9	117085336	117088755	6	3	74282	-0.54004	0.70541	ORM1
ENSG00000151615	4	147560045	147563626	5	2	74171	-0.54009	0.70543	POU4F2
ENSG00000137080	9	21165636	21166659	3	2	74660	-0.54015	0.70545	IFNA21
ENSG00000149571	11	126293254	126873355	1321	133	74646	-0.54026	0.70549	KIRREL3
ENSG00000066697	9	103189438	103213511	45	4	74298	-0.5405	0.70557	MSANTD3
ENSG00000164054	3	48509197	48542259	33	5	74398	-0.54079	0.70567	SHISA5
ENSG00000104129	15	41060067	41099675	47	9	74525	-0.54084	0.70569	DNAJC17
ENSG00000171984	20	5731039	5844558	337	49	74524	-0.54091	0.70571	C20orf196
ENSG00000100053	22	25595817	25603330	13	5	74663	-0.54093	0.70572	CRYBB3
ENSG00000144668	3	37493606	37865005	685	71	74644	-0.54104	0.70576	ITGA9
ENSG00000088038	19	54641444	54659419	26	8	74664	-0.54137	0.70587	CNOT3
ENSG00000078124	11	76571911	76737841	314	10	74638	-0.54178	0.70602	ACER3
ENSG00000073598	17	33448598	33457751	12	5	74655	-0.54179	0.70602	FNDC8
ENSG00000221923	19	52873170	52889048	40	6	74567	-0.54195	0.70607	ZNF880
ENSG00000100413	22	41921808	41940610	19	4	74565	-0.54244	0.70624	POLR3H
ENSG00000170477	12	53200333	53208335	9	3	74672	-0.54276	0.70635	KRT4
ENSG00000181467	3	152880029	152886265	5	3	74670	-0.54295	0.70642	RAP2B
ENSG00000184374	8	120007691	120118821	351	26	74622	-0.54331	0.70654	COLEC10
ENSG00000180549	9	139924626	139927462	8	3	74577	-0.54342	0.70658	FUT7
ENSG00000133874	8	33405273	33424643	32	5	74571	-0.5435	0.70661	RNF122
ENSG00000187811	11	71292956	71318487	67	8	74615	-0.54387	0.70673	AP000867.1
ENSG00000163960	3	196074533	196159345	93	15	74565	-0.54387	0.70674	UBXN7
ENSG00000203724	1	197871777	197876497	2	1	74669	-0.54416	0.70683	C1orf53
ENSG00000186117	11	55578854	55579952	6	1	74664	-0.54426	0.70687	OR5L1
ENSG00000126458	19	50138549	50143458	3	1	74668	-0.54428	0.70687	RRAS
ENSG00000172927	11	69061605	69182494	109	22	74616	-0.54449	0.70695	MYEOV
ENSG00000109063	17	10531843	10560626	69	6	74660	-0.54522	0.7072	MYH3
ENSG00000145041	3	51433298	51534010	91	12	74416	-0.54532	0.70723	VPRBP
ENSG00000105929	7	138391040	138484305	241	49	74527	-0.54574	0.70738	ATP6V0A4
ENSG00000136167	13	46700055	46786006	182	35	74630	-0.54596	0.70745	LCP1
ENSG00000197081	6	160390131	160534539	212	36	74610	-0.54606	0.70749	IGF2R
ENSG00000171944	11	5152922	5153872	1	1	74674	-0.54606	0.70749	OR52A5
ENSG00000133863	8	30689060	30748122	100	11	74655	-0.54612	0.70751	TEX15
ENSG00000059122	16	2961938	3001209	103	19	74518	-0.54617	0.70753	FLYWCH1
ENSG00000224877	17	79213039	79215081	2	1	74673	-0.54617	0.70753	C17orf89
ENSG00000139737	13	78272023	78338377	100	18	74662	-0.5463	0.70757	SLAIN1
ENSG00000189320	7	135413096	135433594	41	9	74629	-0.5464	0.7076	FAM180A
ENSG00000166164	16	50347398	50402845	82	11	74579	-0.54639	0.7076	BRD7
ENSG00000163110	4	95373037	95589377	342	22	74605	-0.5468	0.70774	PDLIM5
ENSG00000161533	17	73937588	73975515	76	14	74280	-0.54707	0.70783	ACOX1
ENSG00000119655	14	74942895	74960880	31	4	74630	-0.5473	0.70791	NPC2
ENSG00000110107	11	60658202	60674060	23	6	74610	-0.54747	0.70797	PRPF19
ENSG00000213906	14	24774940	24781259	9	3	74673	-0.54749	0.70798	LTB4R2
ENSG00000197329	2	64319786	64371588	81	12	74624	-0.54753	0.70799	PELI1
ENSG00000184672	8	85095022	85834079	1190	52	74638	-0.54752	0.70799	RALYL
ENSG00000182919	11	93474757	93497915	38	4	74665	-0.54758	0.70801	C11orf54
ENSG00000148335	9	132371163	132398209	56	10	74642	-0.5476	0.70802	NTMT1
ENSG00000005448	2	74648805	74652882	1	1	74664	-0.54781	0.70809	WDR54
ENSG00000178199	6	149768794	149806197	110	8	74653	-0.54814	0.7082	ZC3H12D
ENSG00000010438	9	33750515	33799230	90	17	74534	-0.54836	0.70828	PRSS3
ENSG00000153292	6	46965440	47010099	51	13	74555	-0.54844	0.70831	GPR110
ENSG00000161057	7	102984701	103009842	29	8	74595	-0.5486	0.70836	PSMC2
ENSG00000120333	1	174979925	174992561	16	6	74622	-0.54897	0.70849	MRPS14
ENSG00000186141	1	145592605	145611025	1	1	74672	-0.54984	0.70878	POLR3C
ENSG00000075089	12	100592900	100635643	60	12	74596	-0.55004	0.70885	ACTR6
ENSG00000090863	16	74485856	74641012	274	20	74562	-0.55009	0.70887	GLG1
ENSG00000163050	1	227085237	227175246	130	30	74606	-0.55024	0.70892	ADCK3
ENSG00000268735	13	24322243	24323901	9	4	74670	-0.55046	0.709	AL139080.1
ENSG00000100385	22	37521878	37571094	93	28	74668	-0.55088	0.70914	IL2RB
ENSG00000152669	5	54526980	54529508	1	1	74652	-0.55103	0.70919	CCNO
ENSG00000187021	10	118349897	118368687	46	12	74509	-0.55101	0.70919	PNLIPRP1
ENSG00000125753	19	46009837	46030241	30	9	74571	-0.55106	0.7092	VASP
ENSG00000170214	5	159343790	159399551	98	15	74621	-0.55135	0.7093	ADRA1B
ENSG00000265352	18	69399851	69455364	183	17	74560	-0.55136	0.70931	RP11-723G8.2
ENSG00000213762	19	58125601	58134724	12	5	74668	-0.55137	0.70931	ZNF134
ENSG00000242180	11	5363744	5364809	6	2	74665	-0.55141	0.70932	OR51B5
ENSG00000102738	13	41303432	41345309	27	3	74526	-0.55139	0.70932	MRPS31
ENSG00000107554	10	101635334	101769676	267	18	74548	-0.5518	0.70946	DNMBP
ENSG00000106089	7	73113536	73134002	21	6	74664	-0.55206	0.70955	STX1A
ENSG00000170425	17	15848231	15879060	34	8	74616	-0.55233	0.70964	ADORA2B
ENSG00000076351	17	26721661	26734215	13	3	74672	-0.55238	0.70966	SLC46A1
ENSG00000138964	22	44568836	44615413	128	23	74633	-0.55258	0.70972	PARVG
ENSG00000239282	22	30681106	30685616	4	2	74672	-0.55258	0.70973	GATSL3
ENSG00000164048	3	48282590	48340743	63	8	74583	-0.55273	0.70978	ZNF589
ENSG00000173389	3	51928892	51937351	14	3	74672	-0.55297	0.70986	IQCF1
ENSG00000239789	7	56019512	56024192	11	4	74648	-0.55324	0.70995	MRPS17
ENSG00000136059	3	38029550	38048679	36	5	74656	-0.55346	0.71002	VILL
ENSG00000196792	14	31363005	31495607	198	21	74593	-0.5536	0.71007	STRN3
ENSG00000172137	16	71392616	71424341	59	8	74646	-0.55393	0.71019	CALB2
ENSG00000138780	4	106629935	106768885	230	14	74596	-0.55406	0.71023	GSTCD
ENSG00000178425	6	116422012	116570660	233	28	74617	-0.55405	0.71023	NT5DC1
ENSG00000137574	8	56685701	56738007	97	10	74535	-0.55416	0.71027	TGS1
ENSG00000211450	11	57508825	57510986	3	2	74671	-0.55427	0.7103	C11orf31
ENSG00000179397	1	244617679	244804479	415	24	74618	-0.55441	0.71035	C1orf101
ENSG00000137727	11	110447766	110583912	232	20	74617	-0.5549	0.71052	ARHGAP20
ENSG00000122507	7	33168856	33645680	1000	52	74613	-0.55523	0.71063	BBS9
ENSG00000160712	1	154377669	154441926	115	16	74536	-0.5553	0.71065	IL6R
ENSG00000146477	6	160769300	160876014	151	16	74623	-0.55561	0.71076	SLC22A3
ENSG00000110619	11	3022152	3078843	116	14	74643	-0.55572	0.7108	CARS
ENSG00000120519	4	147175127	147443123	374	24	74632	-0.55586	0.71085	SLC10A7
ENSG00000110042	11	58938903	58976060	40	8	74666	-0.55604	0.71091	DTX4
ENSG00000108561	17	5336097	5352150	28	9	74604	-0.55616	0.71095	C1QBP
ENSG00000104689	8	23047965	23082639	76	13	74596	-0.55643	0.71104	TNFRSF10A
ENSG00000169372	12	94071151	94288616	356	52	74653	-0.55649	0.71106	CRADD
ENSG00000126218	13	113777128	113803843	37	16	74622	-0.55654	0.71108	F10
ENSG00000185821	12	55820038	55820976	1	1	74673	-0.55672	0.71114	OR6C76
ENSG00000105700	19	18668572	18680197	18	4	74513	-0.55685	0.71118	KXD1
ENSG00000168792	17	27887565	27894155	5	3	74659	-0.55692	0.71121	ABHD15
ENSG00000214367	4	2229191	2243891	19	3	74657	-0.55702	0.71124	HAUS3
ENSG00000015413	16	89679716	89704839	33	9	74481	-0.55712	0.71128	DPEP1
ENSG00000264813	17	61562184	61599209	57	8	74603	-0.55716	0.71129	ACE
ENSG00000132475	17	73772515	73781974	8	4	74554	-0.55732	0.71135	H3F3B
ENSG00000141401	18	11981024	12030876	182	26	74590	-0.55738	0.71137	IMPA2
ENSG00000168928	16	75237994	75241083	3	2	74674	-0.55747	0.7114	CTRB2
ENSG00000100092	22	38030661	38062939	68	11	74498	-0.55748	0.7114	SH3BP1
ENSG00000183783	4	44175926	44450824	445	46	74628	-0.55763	0.71145	KCTD8
ENSG00000165702	9	135820932	135867083	109	31	74534	-0.55766	0.71146	GFI1B
ENSG00000095319	9	131709978	131769375	40	5	74296	-0.55824	0.71166	NUP188
ENSG00000175110	3	138724648	139076065	550	45	74630	-0.55848	0.71174	MRPS22
ENSG00000171401	17	39657233	39661957	7	2	74666	-0.55848	0.71174	KRT13
ENSG00000139668	13	52158644	52336171	158	25	74613	-0.5587	0.71182	WDFY2
ENSG00000174123	4	38773860	38784611	56	8	74663	-0.55919	0.71198	TLR10
ENSG00000008394	12	16500076	16762193	331	44	74629	-0.55927	0.71201	MGST1
ENSG00000185838	22	19770747	19842462	110	23	74645	-0.55939	0.71205	GNB1L
ENSG00000105137	19	15218214	15225799	13	3	74657	-0.55977	0.71218	SYDE1
ENSG00000234972	17	34580902	34757050	1	1	72941	-0.55989	0.71222	TBC1D3C
ENSG00000242384	17	34581086	34808061	1	1	72941	-0.55989	0.71222	TBC1D3H
ENSG00000119616	14	75179847	75203394	18	6	74658	-0.55992	0.71223	FCF1
ENSG00000131051	20	34291531	34330234	68	6	74359	-0.56022	0.71234	RBM39
ENSG00000113141	5	140026643	140042064	16	3	74630	-0.5606	0.71246	IK
ENSG00000008277	7	87563458	87832204	328	23	74605	-0.56075	0.71252	ADAM22
ENSG00000083093	16	23614488	23652631	71	7	74555	-0.56078	0.71253	PALB2
ENSG00000197182	22	46449749	46509808	97	23	74658	-0.56111	0.71264	FLJ27365
ENSG00000102580	13	96329393	96447243	87	19	74580	-0.5612	0.71267	DNAJC3
ENSG00000123612	2	158383279	158485517	102	19	74574	-0.56154	0.71279	ACVR1C
ENSG00000146592	7	28338940	28865511	1110	134	74629	-0.56154	0.71279	CREB5
ENSG00000187555	16	8985951	9058371	102	14	74655	-0.5617	0.71284	USP7
ENSG00000182132	5	169780491	170163636	876	117	74616	-0.56213	0.71299	KCNIP1
ENSG00000104356	8	99129525	99172062	126	14	74552	-0.56221	0.71301	POP1
ENSG00000198894	14	77564440	77583630	29	6	74607	-0.56245	0.7131	CIPC
ENSG00000172139	3	111859734	112013105	480	15	74640	-0.56255	0.71313	SLC9C1
ENSG00000251606	5	96424779	96519354	151	32	74608	-0.56266	0.71317	CTD-2215E18.1
ENSG00000174808	4	75669969	75719896	127	11	74611	-0.56291	0.71325	BTC
ENSG00000112232	6	62389865	62996132	925	34	74643	-0.56289	0.71325	KHDRBS2
ENSG00000205867	11	1618409	1619524	1	1	74138	-0.56292	0.71326	KRTAP5-2
ENSG00000140199	15	34525460	34630261	308	16	74544	-0.56293	0.71326	SLC12A6
ENSG00000162409	1	57110995	57181008	172	15	74646	-0.563	0.71328	PRKAA2
ENSG00000161996	16	699311	717833	44	4	74659	-0.5631	0.71332	WDR90
ENSG00000221840	11	51411378	51412448	2	1	74668	-0.5633	0.71339	OR4A5
ENSG00000108352	17	38333263	38351908	19	6	74554	-0.5633	0.71339	RAPGEFL1
ENSG00000263002	19	44645710	44663156	20	7	74589	-0.56335	0.7134	ZNF234
ENSG00000050438	12	51785101	51902980	188	18	74643	-0.56343	0.71343	SLC4A8
ENSG00000268358	5	111755280	111756310	1	1	74590	-0.56359	0.71348	EPB41L4A-AS2
ENSG00000163958	3	195924320	195938308	47	9	74595	-0.56363	0.7135	ZDHHC19
ENSG00000205318	6	10633993	10647501	11	5	74665	-0.56363	0.7135	GCNT6
ENSG00000188996	6	655939	656963	3	1	74625	-0.56385	0.71357	HUS1B
ENSG00000188624	19	46623328	46627931	4	1	74622	-0.56395	0.71361	IGFL3
ENSG00000181634	9	117546915	117568406	20	9	74479	-0.56399	0.71362	TNFSF15
ENSG00000145824	5	134906373	134914969	8	4	74671	-0.56401	0.71363	CXCL14
ENSG00000011451	19	15532319	15560762	17	7	74661	-0.56415	0.71367	WIZ
ENSG00000174996	11	66024765	66035331	11	3	74672	-0.56423	0.7137	KLC2
ENSG00000132016	19	13993161	14017265	47	3	74623	-0.56427	0.71372	C19orf57
ENSG00000188505	19	39687601	39692524	5	2	74665	-0.56433	0.71374	NCCRP1
ENSG00000106069	7	29161890	29553944	912	100	74619	-0.5646	0.71383	CHN2
ENSG00000103196	16	84853590	84954374	290	47	74581	-0.56475	0.71388	CRISPLD2
ENSG00000163104	4	95128762	95212443	100	8	74650	-0.56482	0.7139	SMARCAD1
ENSG00000268076	12	25381515	25390840	22	7	74666	-0.56487	0.71392	AC087239.1
ENSG00000189001	19	36014269	36019253	10	3	74660	-0.56503	0.71397	SBSN
ENSG00000249709	19	12636184	12662356	27	9	74380	-0.56536	0.71408	ZNF564
ENSG00000171291	19	11959541	11994565	73	13	74664	-0.56537	0.71409	ZNF439
ENSG00000111644	12	6747241	6756626	9	4	74649	-0.56544	0.71411	ACRBP
ENSG00000100410	22	41855721	41864729	10	2	74556	-0.56555	0.71415	PHF5A
ENSG00000164754	8	117858174	117887105	43	7	74625	-0.56592	0.71427	RAD21
ENSG00000138794	4	110609785	110624739	21	5	74629	-0.56656	0.71449	CASP6
ENSG00000186009	13	114303119	114312501	10	5	74670	-0.56659	0.7145	ATP4B
ENSG00000005421	7	94926988	95025673	134	26	74650	-0.56706	0.71466	PON1
ENSG00000154856	18	10454625	10489945	72	13	74668	-0.56714	0.71469	APCDD1
ENSG00000197265	8	30435835	30515768	98	14	74649	-0.56717	0.7147	GTF2E2
ENSG00000175003	6	160542821	160579750	71	18	74635	-0.5675	0.71481	SLC22A1
ENSG00000114656	3	128628709	128721533	143	23	74629	-0.56753	0.71482	KIAA1257
ENSG00000109881	11	27352374	27385415	57	11	74631	-0.56758	0.71484	CCDC34
ENSG00000155093	7	157331750	158380480	2226	222	74609	-0.56816	0.71504	PTPRN2
ENSG00000142687	1	35899091	36023551	89	11	74637	-0.56827	0.71507	KIAA0319L
ENSG00000135074	5	156822542	157002783	426	30	74605	-0.56845	0.71514	ADAM19
ENSG00000149679	20	60963688	60982341	54	10	74625	-0.56856	0.71517	CABLES2
ENSG00000239857	7	916189	936073	26	9	74642	-0.56857	0.71518	GET4
ENSG00000264472	18	66567018	66569492	4	1	74670	-0.56866	0.71521	RP11-861L17.3
ENSG00000197584	3	177990720	178562217	1169	89	74637	-0.56873	0.71523	KCNMB2
ENSG00000133115	13	39540062	39565203	58	12	74590	-0.56908	0.71535	STOML3
ENSG00000171757	3	169511216	169530774	36	4	74506	-0.56983	0.7156	LRRC34
ENSG00000177791	10	75391412	75401515	11	4	74618	-0.56986	0.71561	MYOZ1
ENSG00000135577	6	142379467	142409936	38	6	74654	-0.56988	0.71562	NMBR
ENSG00000162482	1	19609052	19615744	19	3	74669	-0.56994	0.71564	AKR7A3
ENSG00000247077	12	133287405	133299228	29	9	74496	-0.57032	0.71577	PGAM5
ENSG00000103202	16	446725	460367	22	6	74515	-0.57048	0.71582	NME4
ENSG00000144481	2	234826043	234928166	199	41	74592	-0.57052	0.71584	TRPM8
ENSG00000157064	1	183217372	183387737	315	25	74639	-0.57063	0.71588	NMNAT2
ENSG00000188690	10	127477146	127511817	39	4	74343	-0.57084	0.71594	UROS
ENSG00000118508	6	146864829	146876101	4	2	74673	-0.57112	0.71604	RAB32
ENSG00000173805	17	39873994	39890896	42	6	74520	-0.57123	0.71608	HAP1
ENSG00000101109	20	43595115	43708600	149	12	74549	-0.57123	0.71608	STK4
ENSG00000155097	8	104033291	104085279	90	15	74651	-0.57141	0.71614	ATP6V1C1
ENSG00000124507	6	34433916	34503006	118	21	74629	-0.57159	0.7162	PACSIN1
ENSG00000269383	2	100986705	100987007	1	1	74672	-0.57165	0.71622	AC012493.2
ENSG00000159650	3	126200124	126236616	99	24	74664	-0.57199	0.71634	UROC1
ENSG00000113552	5	141371314	141392606	63	8	74584	-0.57209	0.71637	GNPDA1
ENSG00000120217	9	5450503	5470566	42	9	74666	-0.57312	0.71672	CD274
ENSG00000198721	6	4115923	4135831	42	7	74648	-0.5732	0.71675	ECI2
ENSG00000203733	6	142454227	142456288	4	2	74665	-0.57326	0.71676	GJE1
ENSG00000115825	2	37477645	37551951	153	16	74605	-0.57335	0.7168	PRKD3
ENSG00000116161	1	174968300	174980851	10	4	74644	-0.57361	0.71688	CACYBP
ENSG00000180104	5	443273	472052	74	11	74617	-0.57438	0.71714	EXOC3
ENSG00000257230	12	59917059	59917965	2	1	74671	-0.57444	0.71716	RP11-272B17.2
ENSG00000183049	10	12391481	12877545	1193	155	74591	-0.57448	0.71718	CAMK1D
ENSG00000166233	15	72766667	72879692	109	15	74652	-0.57464	0.71723	ARIH1
ENSG00000081052	2	227867427	228028829	325	35	74651	-0.57475	0.71727	COL4A4
ENSG00000172339	1	95439963	95538501	184	22	74534	-0.57487	0.71731	ALG14
ENSG00000188171	19	20802867	20844402	172	15	74613	-0.57486	0.71731	ZNF626
ENSG00000181626	18	12093852	12129748	81	7	74656	-0.57489	0.71732	ANKRD62
ENSG00000121406	19	58038693	58068910	14	5	74670	-0.57492	0.71733	ZNF549
ENSG00000060762	6	166778407	166796486	14	3	74421	-0.57506	0.71738	MPC1
ENSG00000176895	11	4928600	4929538	3	2	74669	-0.57534	0.71747	OR51A7
ENSG00000145850	5	156346293	156390266	63	12	74522	-0.57551	0.71753	TIMD4
ENSG00000214360	5	171621176	171630456	17	5	74570	-0.57584	0.71764	EFCAB9
ENSG00000196639	3	11178779	11305243	251	41	74545	-0.57598	0.71769	HRH1
ENSG00000147586	8	80830952	80942524	103	13	74631	-0.57604	0.71771	MRPS28
ENSG00000064655	20	45523263	45817492	592	76	74599	-0.57632	0.7178	EYA2
ENSG00000128915	15	60711808	60771359	72	8	74653	-0.57649	0.71786	NARG2
ENSG00000054179	9	139942550	139948497	14	6	74576	-0.57655	0.71788	ENTPD2
ENSG00000197446	19	41620337	41634271	34	7	74535	-0.57668	0.71792	CYP2F1
ENSG00000007545	16	1662326	1727909	76	10	74540	-0.57682	0.71797	CRAMP1L
ENSG00000174111	17	36508111	36556019	57	10	74594	-0.57697	0.71802	SOCS7
ENSG00000119630	14	75408537	75422487	11	4	74668	-0.57714	0.71808	PGF
ENSG00000196826	19	12572373	12662288	165	18	74534	-0.57721	0.7181	ZNF709
ENSG00000132646	20	5095599	5107272	15	2	74607	-0.5772	0.7181	PCNA
ENSG00000123240	10	13141449	13180291	65	16	74509	-0.57726	0.71812	OPTN
ENSG00000102575	19	11685475	11689823	4	2	74672	-0.57734	0.71815	ACP5
ENSG00000154556	4	186506598	186877806	1063	126	74642	-0.57778	0.71829	SORBS2
ENSG00000130182	16	3138891	3149318	16	6	74599	-0.57776	0.71829	ZSCAN10
ENSG00000172724	9	34689564	34691274	4	2	73163	-0.5779	0.71833	CCL19
ENSG00000006125	17	33905065	34053436	295	19	74587	-0.57796	0.71835	AP2B1
ENSG00000188039	19	16830787	16928774	173	27	74546	-0.57836	0.71849	NWD1
ENSG00000090487	15	65255362	65282648	59	9	74624	-0.57851	0.71854	SPG21
ENSG00000180921	8	144806103	144815971	19	5	74661	-0.57885	0.71866	FAM83H
ENSG00000213085	1	159842154	159869953	52	10	74634	-0.57912	0.71875	CCDC19
ENSG00000164600	7	31377075	31380508	3	1	74668	-0.57927	0.7188	NEUROD6
ENSG00000064490	19	19303008	19312678	9	4	74027	-0.57937	0.71883	RFXANK
ENSG00000175121	20	43738093	43743813	12	4	74670	-0.58005	0.71906	WFDC5
ENSG00000017373	17	36686251	36762183	100	15	74576	-0.58023	0.71912	SRCIN1
ENSG00000078098	2	163027194	163101661	68	6	74655	-0.58043	0.71919	FAP
ENSG00000232258	16	8619502	8622304	4	2	74544	-0.5808	0.71931	TMEM114
ENSG00000169504	1	25071848	25170815	58	10	74627	-0.58083	0.71932	CLIC4
ENSG00000140632	16	4853204	4897343	71	14	74498	-0.58086	0.71933	GLYR1
ENSG00000155096	8	103838585	103906092	126	14	74634	-0.58112	0.71942	AZIN1
ENSG00000184923	10	88985205	88996665	3	1	72904	-0.5811	0.71942	NUTM2A
ENSG00000179532	11	6518490	6614988	168	26	74598	-0.58192	0.71969	DNHD1
ENSG00000187134	10	4934796	5025475	254	27	74628	-0.58194	0.7197	AKR1C1
ENSG00000172689	11	60552821	60568778	29	6	74667	-0.5828	0.71999	MS4A10
ENSG00000111752	12	9066492	9094063	42	8	74663	-0.58285	0.72	PHC1
ENSG00000206075	18	61143994	61172318	86	8	74580	-0.58289	0.72002	SERPINB5
ENSG00000159403	12	7187513	7245203	11	5	74668	-0.583	0.72005	C1R
ENSG00000170471	20	37101459	37207504	117	16	74659	-0.58298	0.72005	RALGAPB
ENSG00000204220	6	33257079	33266178	12	4	74669	-0.58321	0.72012	PFDN6
ENSG00000165548	14	77582911	77725838	383	39	74623	-0.58319	0.72012	TMEM63C
ENSG00000196700	20	62588055	62680113	117	13	74593	-0.5832	0.72012	ZNF512B
ENSG00000104805	19	49403307	49426629	67	18	74573	-0.5834	0.72019	NUCB1
ENSG00000143105	1	111059839	111061797	3	1	74670	-0.5837	0.72029	KCNA10
ENSG00000124701	6	41021043	41032250	18	3	74574	-0.58403	0.7204	APOBEC2
ENSG00000154589	8	74903587	74941322	73	13	74566	-0.5841	0.72042	LY96
ENSG00000117834	1	48688357	48714316	29	7	74669	-0.58418	0.72045	SLC5A9
ENSG00000176884	9	140032842	140063207	23	8	74657	-0.58429	0.72049	GRIN1
ENSG00000178217	10	82297658	82406316	290	33	74646	-0.5843	0.72049	SH2D4B
ENSG00000108510	17	60019966	60142643	90	13	74567	-0.58466	0.72061	MED13
ENSG00000008710	16	2138711	2185899	58	9	74620	-0.58474	0.72064	PKD1
ENSG00000258728	9	34646642	34657110	8	3	74668	-0.58492	0.7207	GALT
ENSG00000244476	6	11102722	11111965	25	6	74669	-0.58497	0.72072	ERVFRD-1
ENSG00000130283	19	18979361	19006905	37	11	74507	-0.58512	0.72077	GDF1
ENSG00000223802	19	18979361	19007536	37	11	74507	-0.58512	0.72077	CERS1
ENSG00000131126	19	43905648	43922763	39	6	74652	-0.58529	0.72082	TEX101
ENSG00000204464	1	15490840	15497813	15	4	74662	-0.58532	0.72083	C1orf195
ENSG00000144152	2	112895962	112945791	94	18	74633	-0.58536	0.72085	FBLN7
ENSG00000150403	13	114145310	114204542	238	13	74484	-0.58559	0.72092	TMCO3
ENSG00000171634	17	65821640	65980494	177	11	74339	-0.5859	0.72103	BPTF
ENSG00000182359	11	105921825	105948492	39	8	74667	-0.58619	0.72112	KBTBD3
ENSG00000167378	19	44088521	44100287	15	7	74667	-0.5862	0.72113	IRGQ
ENSG00000060749	11	32914724	33014862	129	11	74605	-0.58625	0.72115	QSER1
ENSG00000003987	8	17155539	17271037	303	32	74571	-0.58639	0.72119	MTMR7
ENSG00000068784	2	45615819	45839304	379	27	74641	-0.58649	0.72123	SRBD1
ENSG00000179111	17	8023908	8027410	9	4	74596	-0.58684	0.72134	HES7
ENSG00000157404	4	55524085	55606881	118	21	74665	-0.58699	0.72139	KIT
ENSG00000111846	6	10492456	10629601	283	38	74558	-0.58752	0.72157	GCNT2
ENSG00000174606	1	213165524	213189168	26	6	74613	-0.58789	0.7217	ANGEL2
ENSG00000005020	7	26706681	27034858	544	21	74606	-0.58798	0.72173	SKAP2
ENSG00000215440	20	57264187	57294294	78	13	74651	-0.58868	0.72196	NPEPL1
ENSG00000008438	19	46522411	46526323	5	2	74669	-0.58875	0.72199	PGLYRP1
ENSG00000162769	1	213031597	213072705	156	11	74541	-0.58902	0.72208	FLVCR1
ENSG00000198053	20	1875154	1920543	104	25	74637	-0.58912	0.72211	SIRPA
ENSG00000196743	5	150591711	150650001	121	20	74581	-0.58932	0.72218	GM2A
ENSG00000146859	7	134832824	134850967	35	3	74664	-0.58932	0.72218	TMEM140
ENSG00000185271	14	20896970	20903801	15	4	74542	-0.58961	0.72227	KLHL33
ENSG00000172466	18	32912176	32925446	18	6	74642	-0.58967	0.72229	ZNF24
ENSG00000108187	10	70042417	70092806	123	10	74578	-0.5898	0.72234	PBLD
ENSG00000270188	1	238107024	238108575	5	1	74672	-0.59018	0.72246	MTRNR2L11
ENSG00000167508	16	88718343	88729569	20	6	74651	-0.59022	0.72248	MVD
ENSG00000166669	16	10420291	10577495	316	31	74583	-0.59035	0.72252	ATF7IP2
ENSG00000178297	19	2389769	2426237	114	17	74277	-0.59041	0.72254	TMPRSS9
ENSG00000163281	4	44684217	44728612	63	7	74663	-0.59042	0.72255	GNPDA2
ENSG00000061656	20	34203814	34208971	2	1	74662	-0.59049	0.72257	SPAG4
ENSG00000139645	12	56631591	56652175	16	4	74508	-0.59087	0.72269	ANKRD52
ENSG00000106355	7	32524951	32534895	24	5	74589	-0.5909	0.7227	LSM5
ENSG00000163382	1	156561554	156564091	7	1	74674	-0.59102	0.72275	APOA1BP
ENSG00000026297	6	167342992	167370679	55	16	74635	-0.59139	0.72287	RNASET2
ENSG00000168350	14	100612756	100626500	23	7	74660	-0.59155	0.72293	DEGS2
ENSG00000226209	10	13350145	13350447	1	1	74666	-0.59202	0.72308	AL138764.1
ENSG00000006530	7	141250989	141355044	120	10	74502	-0.59221	0.72315	AGK
ENSG00000154914	17	9548015	9633008	156	26	74559	-0.59226	0.72316	USP43
ENSG00000175356	11	9041071	9159661	224	42	74633	-0.59263	0.72329	SCUBE2
ENSG00000112511	6	33378176	33384230	5	3	74660	-0.593	0.72341	PHF1
ENSG00000167359	11	5461800	5462744	6	2	74671	-0.59312	0.72345	OR51I1
ENSG00000197785	1	1447531	1470067	51	11	74541	-0.59327	0.7235	ATAD3A
ENSG00000107614	10	17184253	17244053	131	8	74646	-0.59341	0.72355	TRDMT1
ENSG00000101417	20	32294512	32308125	18	5	74477	-0.5935	0.72358	PXMP4
ENSG00000132746	11	67429633	67448671	32	5	74668	-0.59396	0.72373	ALDH3B2
ENSG00000232237	1	201083081	201096312	25	7	74465	-0.59409	0.72377	ASCL5
ENSG00000187824	17	10602332	10633633	68	2	74590	-0.59458	0.72394	TMEM220
ENSG00000111737	12	120532899	120555306	43	9	74521	-0.59466	0.72396	RAB35
ENSG00000250741	2	18736811	18770830	54	12	74642	-0.59483	0.72402	NT5C1B-RDH14
ENSG00000185013	2	18737050	18770838	54	12	74642	-0.59483	0.72402	NT5C1B
ENSG00000099250	10	33466420	33625190	402	50	74548	-0.59492	0.72405	NRP1
ENSG00000197142	10	114133776	114188138	66	10	74629	-0.59496	0.72407	ACSL5
ENSG00000153406	16	4511681	4545764	62	7	74499	-0.59557	0.72427	NMRAL1
ENSG00000167778	12	53458388	53473204	16	5	74587	-0.59593	0.72439	SPRYD3
ENSG00000173914	11	66432469	66445392	11	5	74645	-0.59603	0.72442	RBM4B
ENSG00000171860	12	8210898	8219067	6	3	74663	-0.5963	0.72451	C3AR1
ENSG00000082293	6	70576463	70919679	600	54	74634	-0.59658	0.72461	COL19A1
ENSG00000148180	9	123970072	124095121	205	23	74583	-0.59676	0.72467	GSN
ENSG00000131023	6	149979289	150039392	55	5	74544	-0.59689	0.72471	LATS1
ENSG00000157654	9	112542589	112934792	839	100	74579	-0.59699	0.72474	PALM2-AKAP2
ENSG00000241978	9	112542769	112934792	839	100	74579	-0.59699	0.72474	AKAP2
ENSG00000136305	14	24774302	24780636	10	3	74673	-0.59702	0.72475	CIDEB
ENSG00000164972	9	34379017	34397830	23	7	74632	-0.59711	0.72478	C9orf24
ENSG00000157554	21	39751949	40033704	637	84	74589	-0.59719	0.72481	ERG
ENSG00000267885	1	33439268	33439642	1	1	73547	-0.59731	0.72485	FKSG48
ENSG00000196531	12	57106212	57125412	16	4	74543	-0.5973	0.72485	NACA
ENSG00000196655	11	118889142	118896164	20	3	74631	-0.59742	0.72489	TRAPPC4
ENSG00000152591	4	88529681	88538062	11	3	74661	-0.59753	0.72492	DSPP
ENSG00000170522	4	110967002	111120355	336	53	74593	-0.59752	0.72492	ELOVL6
ENSG00000137460	4	153857504	153900848	83	23	74581	-0.59753	0.72492	FHDC1
ENSG00000110876	12	109015686	109027735	25	11	74661	-0.59751	0.72492	SELPLG
ENSG00000197622	1	151023447	151042801	24	10	74669	-0.59769	0.72498	CDC42SE1
ENSG00000233502	2	10223908	10226228	4	2	74646	-0.598	0.72508	AC104794.4
ENSG00000196597	9	99578754	99637905	50	12	74603	-0.59799	0.72508	ZNF782
ENSG00000185220	1	249200395	249214145	19	7	74653	-0.59831	0.72518	PGBD2
ENSG00000126746	12	6775643	6798738	9	4	74348	-0.5983	0.72518	ZNF384
ENSG00000145730	5	102089685	102366809	443	26	74603	-0.59841	0.72522	PAM
ENSG00000214782	11	60496789	60511685	12	4	74528	-0.59842	0.72522	MS4A18
ENSG00000179817	11	18194384	18195827	4	2	74670	-0.59872	0.72532	MRGPRX4
ENSG00000179593	17	7942335	7952452	32	10	74663	-0.59883	0.72536	ALOX15B
ENSG00000116690	1	186265405	186283694	25	5	74638	-0.5991	0.72545	PRG4
ENSG00000047365	4	35949843	36246131	545	48	74629	-0.59938	0.72554	ARAP2
ENSG00000124935	11	62009682	62012280	4	2	74668	-0.59937	0.72554	SCGB1D2
ENSG00000159618	16	57576333	57625593	121	16	74553	-0.59938	0.72554	GPR114
ENSG00000099910	22	20783528	20850170	95	11	74596	-0.59948	0.72557	KLHL22
ENSG00000257411	12	56495115	56503073	6	3	74624	-0.59964	0.72563	RP11-603J24.9
ENSG00000165650	10	119040000	119134978	168	14	74618	-0.59967	0.72564	PDZD8
ENSG00000197712	4	38869298	38947360	207	21	74559	-0.59978	0.72567	FAM114A1
ENSG00000167525	17	27030215	27038872	10	5	74619	-0.59983	0.72569	PROCA1
ENSG00000088305	20	31350191	31397162	91	10	74553	-0.59987	0.7257	DNMT3B
ENSG00000139144	12	18400548	18801348	736	53	74639	-0.60017	0.7258	PIK3C2G
ENSG00000185252	22	20748405	20762745	31	4	74545	-0.60016	0.7258	ZNF74
ENSG00000130731	16	684429	686358	1	1	74671	-0.6002	0.72581	C16orf13
ENSG00000185385	19	14991138	14992264	6	2	74530	-0.60036	0.72587	OR7A17
ENSG00000184635	19	20011722	20046384	76	13	74626	-0.60039	0.72588	ZNF93
ENSG00000221909	7	99143931	99156159	6	2	74502	-0.60054	0.72593	FAM200A
ENSG00000112234	6	99316420	99395849	99	14	74588	-0.6012	0.72615	FBXL4
ENSG00000106483	7	37945543	38065297	316	38	74642	-0.60143	0.72622	SFRP4
ENSG00000101189	20	61427805	61431945	5	3	74672	-0.60143	0.72622	MRGBP
ENSG00000144199	2	97749320	97760619	19	4	74603	-0.60175	0.72633	FAHD2B
ENSG00000087301	14	52897308	53019240	193	19	74633	-0.60206	0.72643	TXNDC16
ENSG00000269755	19	12543917	12595630	150	12	74560	-0.60232	0.72652	CTD-3105H18.18
ENSG00000204922	11	62437745	62441159	3	1	74672	-0.60238	0.72654	C11orf83
ENSG00000183615	1	32712834	32714457	2	1	74634	-0.60242	0.72655	FAM167B
ENSG00000239779	2	74685456	74688018	2	1	74672	-0.60258	0.7266	WBP1
ENSG00000141505	17	7076750	7082883	8	4	73311	-0.6027	0.72665	ASGR1
ENSG00000107968	10	30722866	30750762	38	7	74668	-0.60275	0.72666	MAP3K8
ENSG00000227164	20	52105495	52106164	1	1	74673	-0.60275	0.72666	AL354993.1
ENSG00000173530	8	22993101	23021543	59	12	74627	-0.60285	0.7267	TNFRSF10D
ENSG00000007908	1	169691781	169733846	183	13	74654	-0.60318	0.7268	SELE
ENSG00000103544	16	19566562	19718115	307	29	74557	-0.60338	0.72687	C16orf62
ENSG00000085552	1	159896829	159915386	39	10	74669	-0.6035	0.72691	IGSF9
ENSG00000257727	12	56703626	56710120	4	2	74667	-0.60388	0.72704	CNPY2
ENSG00000180539	9	139921916	139931234	17	4	74625	-0.60391	0.72705	C9orf139
ENSG00000154822	3	16844159	17132086	552	33	74633	-0.60399	0.72708	PLCL2
ENSG00000152580	3	151143172	151176497	57	11	74664	-0.60412	0.72712	IGSF10
ENSG00000009335	7	156931607	157062066	285	15	74620	-0.60434	0.72719	UBE3C
ENSG00000150433	11	124966398	124981659	45	12	74671	-0.6044	0.72721	TMEM218
ENSG00000176597	3	182971032	183016292	78	4	74564	-0.60441	0.72722	B3GNT5
ENSG00000128655	2	178487980	178973066	1201	48	74625	-0.60551	0.72758	PDE11A
ENSG00000147852	9	2621834	2660053	71	17	74570	-0.60553	0.72759	VLDLR
ENSG00000122687	7	2273866	2281840	16	6	74650	-0.60572	0.72765	FTSJ2
ENSG00000265818	6	8015959	8102763	207	25	74560	-0.60575	0.72766	EEF1E1-BLOC1S5
ENSG00000162639	1	109190912	109204148	9	5	74196	-0.60596	0.72773	HENMT1
ENSG00000214999	17	7982800	7984883	3	1	74670	-0.60643	0.72788	AC129492.6
ENSG00000196119	11	124439893	124441037	2	1	74671	-0.60649	0.72791	OR8A1
ENSG00000095917	16	1306060	1308532	6	2	74660	-0.60665	0.72796	TPSD1
ENSG00000183760	19	39574553	39602133	72	8	74629	-0.60686	0.72803	PAPL
ENSG00000156639	6	37787275	38122400	574	22	74608	-0.60705	0.72809	ZFAND3
ENSG00000126246	19	36230058	36233354	10	4	74077	-0.60726	0.72816	IGFLR1
ENSG00000137656	11	116618886	116643704	64	13	74643	-0.60732	0.72818	BUD13
ENSG00000100218	22	23401593	23487208	112	12	74553	-0.60741	0.72821	RTDR1
ENSG00000087263	16	56485402	56513012	46	8	74645	-0.60751	0.72824	OGFOD1
ENSG00000099365	16	31000577	31021949	19	5	74630	-0.60755	0.72826	STX1B
ENSG00000125484	9	135545422	135570342	54	6	74652	-0.60778	0.72833	GTF3C4
ENSG00000185467	7	98771197	98805129	87	7	74542	-0.6078	0.72834	KPNA7
ENSG00000106823	9	95256365	95298937	69	11	74656	-0.6078	0.72834	ECM2
ENSG00000137693	11	101981192	102104154	181	16	74597	-0.6078	0.72834	YAP1
ENSG00000185043	15	90773207	90777279	7	2	74671	-0.60856	0.72859	CIB1
ENSG00000174374	7	74441226	74490064	20	5	74558	-0.60939	0.72887	WBSCR16
ENSG00000157388	3	53528683	53847760	525	62	74633	-0.60978	0.729	CACNA1D
ENSG00000107130	9	132934857	132999583	150	29	74595	-0.61032	0.72917	NCS1
ENSG00000096696	6	7541808	7586950	85	19	74664	-0.61081	0.72934	DSP
ENSG00000125967	20	32244893	32262269	5	3	74665	-0.61089	0.72936	NECAB3
ENSG00000046604	18	29078006	29128971	94	12	74654	-0.61094	0.72938	DSG2
ENSG00000066739	14	96747595	96830207	101	11	74663	-0.61106	0.72942	ATG2B
ENSG00000107341	9	33817565	33920402	170	19	74546	-0.61127	0.72949	UBE2R2
ENSG00000180316	6	36210980	36276372	118	30	74648	-0.61151	0.72957	PNPLA1
ENSG00000141696	17	39958199	39968856	17	4	74294	-0.61155	0.72958	LEPREL4
ENSG00000134152	15	34432875	34502297	160	13	74619	-0.61204	0.72974	KATNBL1
ENSG00000169629	2	113127669	113192065	13	5	74322	-0.61218	0.72979	RGPD8
ENSG00000153086	2	135596117	135659604	70	6	74647	-0.61232	0.72984	ACMSD
ENSG00000135333	6	93949738	94129265	289	40	74646	-0.61233	0.72984	EPHA7
ENSG00000185728	8	64081112	64125346	41	13	74656	-0.61234	0.72984	YTHDF3
ENSG00000155719	16	21689835	21772050	76	15	74467	-0.61267	0.72995	OTOA
ENSG00000165807	14	65016620	65056098	75	13	74530	-0.61308	0.73009	PPP1R36
ENSG00000105011	19	14230321	14247768	22	5	74557	-0.61334	0.73017	ASF1B
ENSG00000113196	5	153854532	153857824	6	3	74666	-0.61344	0.73021	HAND1
ENSG00000034693	6	143771944	143811147	48	6	74638	-0.61369	0.73029	PEX3
ENSG00000177106	11	694438	727727	56	15	74551	-0.6138	0.73033	EPS8L2
ENSG00000214954	8	92114060	92231464	225	14	74646	-0.61417	0.73045	LRRC69
ENSG00000102572	13	99102455	99230194	233	27	74630	-0.61416	0.73045	STK24
ENSG00000221819	16	90095316	90096309	1	1	74670	-0.61434	0.7305	C16orf3
ENSG00000169925	9	136895427	136933657	74	14	74660	-0.61446	0.73055	BRD3
ENSG00000169604	2	69240310	69476459	449	63	74653	-0.61497	0.73071	ANTXR1
ENSG00000138379	2	190920423	190927455	9	3	74668	-0.61513	0.73077	MSTN
ENSG00000115255	19	1491165	1497926	13	3	74669	-0.61525	0.7308	REEP6
ENSG00000272162	6	10748027	10930656	275	34	74564	-0.61562	0.73093	RP11-637O19.3
ENSG00000161328	11	537527	554916	46	10	74511	-0.61566	0.73094	LRRC56
ENSG00000170390	4	150999426	151178609	341	32	74617	-0.61615	0.7311	DCLK2
ENSG00000249008	4	178163693	178169927	13	5	74658	-0.61621	0.73112	RP11-487E13.1
ENSG00000157570	11	44748015	44953972	464	66	74628	-0.6162	0.73112	TSPAN18
ENSG00000265817	8	95390605	95449180	114	14	74565	-0.6163	0.73115	FSBP
ENSG00000133661	10	81697496	81742370	182	13	74566	-0.61629	0.73115	SFTPD
ENSG00000185800	19	46286205	46296060	16	6	74669	-0.61644	0.7312	DMWD
ENSG00000186395	17	38974369	38978847	6	3	74665	-0.61669	0.73128	KRT10
ENSG00000228804	3	187420101	187451637	79	15	74664	-0.61681	0.73132	RP11-211G3.3
ENSG00000160868	7	99354604	99381888	15	6	74670	-0.61713	0.73142	CYP3A4
ENSG00000101004	20	25433341	25566153	204	21	74585	-0.61728	0.73147	NINL
ENSG00000197403	1	158735466	158736492	5	2	74672	-0.61768	0.73161	OR6N1
ENSG00000163737	4	74846794	74847841	1	1	74668	-0.61769	0.73161	PF4
ENSG00000186297	15	27111510	27194354	156	32	74665	-0.61778	0.73164	GABRA5
ENSG00000175387	18	45357922	45457515	115	11	74614	-0.61789	0.73168	SMAD2
ENSG00000178974	14	55738021	55828636	167	16	74598	-0.61828	0.73181	FBXO34
ENSG00000118985	5	95220802	95297775	130	8	74638	-0.61856	0.7319	ELL2
ENSG00000107281	9	139933922	139940655	8	4	74666	-0.61882	0.73198	NPDC1
ENSG00000113273	5	78073032	78281910	527	32	74623	-0.61891	0.73201	ARSB
ENSG00000116396	1	110753965	110825722	156	22	74545	-0.61896	0.73203	KCNC4
ENSG00000185658	21	40556102	40693485	223	18	74607	-0.61922	0.73211	BRWD1
ENSG00000122133	9	138453602	138458801	13	4	74672	-0.61926	0.73213	PAEP
ENSG00000180532	19	58180303	58190520	14	4	74644	-0.61928	0.73213	ZSCAN4
ENSG00000268194	2	121221911	121223697	4	2	74674	-0.61941	0.73218	LINC01101
ENSG00000168754	2	97541620	97684175	185	21	74623	-0.61947	0.7322	FAM178B
ENSG00000144224	2	136499189	136542625	58	6	74649	-0.61947	0.7322	UBXN4
ENSG00000198722	9	35161999	35405335	241	24	74592	-0.61955	0.73222	UNC13B
ENSG00000057252	1	179262925	179327815	168	18	74578	-0.62007	0.7324	SOAT1
ENSG00000148484	10	16632610	16859527	437	68	74634	-0.62011	0.73241	RSU1
ENSG00000027075	14	61654277	62017694	688	89	74626	-0.62017	0.73243	PRKCH
ENSG00000244414	1	196788887	196801319	31	3	71053	-0.62036	0.73249	CFHR1
ENSG00000100744	14	96829814	96853625	23	5	74656	-0.62062	0.73258	GSKIP
ENSG00000170037	17	7835419	7853236	31	3	74609	-0.62064	0.73258	CNTROB
ENSG00000165678	10	85899196	85913001	27	8	74666	-0.62089	0.73266	GHITM
ENSG00000166073	15	40091233	40213093	173	30	74627	-0.62087	0.73266	GPR176
ENSG00000115163	2	26987157	27023935	51	5	74623	-0.62097	0.73269	CENPA
ENSG00000174137	4	1619642	1686029	144	12	74527	-0.62122	0.73277	FAM53A
ENSG00000181689	11	56085783	56086721	1	1	74673	-0.62129	0.7328	OR8K3
ENSG00000150401	13	114110134	114145267	47	10	74612	-0.62133	0.73281	DCUN1D2
ENSG00000174928	3	155480401	155524140	71	11	74577	-0.62139	0.73283	C3orf33
ENSG00000227345	10	51026325	51130715	92	11	74571	-0.62145	0.73285	PARG
ENSG00000108846	17	48712138	48769613	96	26	74613	-0.62145	0.73285	ABCC3
ENSG00000197889	10	15001438	15030049	120	11	74649	-0.62153	0.73288	MEIG1
ENSG00000197483	19	55987699	55995854	15	6	74456	-0.62155	0.73288	ZNF628
ENSG00000174007	3	196433148	196439164	17	3	74547	-0.62157	0.73289	CEP19
ENSG00000148672	10	88810243	88854623	72	12	74580	-0.62172	0.73294	GLUD1
ENSG00000183087	13	114523522	114567046	112	18	74560	-0.62181	0.73297	GAS6
ENSG00000146373	6	125283691	125413779	202	41	74623	-0.62226	0.73311	RNF217
ENSG00000213121	6	153552455	153668623	289	25	74640	-0.62278	0.73328	AL590867.1
ENSG00000174792	4	76481258	76491095	20	6	74663	-0.62316	0.73341	C4orf26
ENSG00000267740	19	5866182	5903798	127	18	74527	-0.62317	0.73341	AC024592.12
ENSG00000186367	5	129083772	129102425	34	8	74656	-0.62359	0.73355	KIAA1024L
ENSG00000185187	11	405716	417455	18	6	74669	-0.62374	0.7336	SIGIRR
ENSG00000070019	12	14765576	14849519	73	18	74670	-0.62414	0.73373	GUCY2C
ENSG00000133316	11	62599814	62609281	12	4	74641	-0.6242	0.73375	WDR74
ENSG00000137496	11	71709587	71716761	10	2	74670	-0.62429	0.73378	IL18BP
ENSG00000163472	1	156252726	156262976	13	3	74616	-0.62432	0.73379	TMEM79
ENSG00000134698	1	36273773	36323491	38	9	74651	-0.62438	0.73381	AGO4
ENSG00000187714	10	50818347	50820765	3	2	74674	-0.62442	0.73382	SLC18A3
ENSG00000138771	4	77356253	77704406	662	54	74630	-0.62453	0.73386	SHROOM3
ENSG00000251357	22	24204375	24237410	78	16	74525	-0.62453	0.73386	AP000350.10
ENSG00000016864	3	52728505	52740048	10	3	74619	-0.62518	0.73407	GLT8D1
ENSG00000187867	19	14164177	14169971	8	5	74272	-0.62525	0.7341	PALM3
ENSG00000170454	12	52817854	52828309	19	4	74669	-0.6253	0.73411	KRT75
ENSG00000083782	12	91357456	91398803	84	10	74666	-0.62536	0.73413	EPYC
ENSG00000125814	20	23355159	23402125	102	11	74616	-0.62535	0.73413	NAPB
ENSG00000156738	11	60223225	60238233	23	5	74668	-0.62556	0.7342	MS4A1
ENSG00000171608	1	9711790	9789172	95	26	74620	-0.62574	0.73426	PIK3CD
ENSG00000128951	15	48623208	48635570	8	3	74667	-0.62602	0.73435	DUT
ENSG00000163630	3	63213991	63602597	934	87	74636	-0.62612	0.73438	SYNPR
ENSG00000108439	17	46018872	46025654	14	6	74622	-0.62636	0.73446	PNPO
ENSG00000237412	2	233385173	233390422	10	3	74599	-0.62657	0.73453	PRSS56
ENSG00000165699	9	135766735	135820020	83	14	74595	-0.62661	0.73454	TSC1
ENSG00000178860	8	72753784	72756703	4	1	74674	-0.62697	0.73466	MSC
ENSG00000070985	11	2425745	2444275	45	10	74662	-0.62702	0.73468	TRPM5
ENSG00000254106	5	109218883	109220452	4	2	74670	-0.62735	0.73479	AC011366.3
ENSG00000122728	9	32629452	32635667	6	4	74669	-0.62749	0.73483	TAF1L
ENSG00000011009	1	24117460	24122029	1	1	74675	-0.62752	0.73484	LYPLA2
ENSG00000184500	3	93591881	93692910	53	14	74652	-0.62752	0.73484	PROS1
ENSG00000176887	2	5832799	5841516	7	3	74498	-0.6276	0.73487	SOX11
ENSG00000135414	12	56137064	56150911	5	2	74667	-0.62805	0.73501	GDF11
ENSG00000066032	2	79412357	80875905	2875	252	74633	-0.6281	0.73503	CTNNA2
ENSG00000107105	9	23690102	23826335	189	34	74617	-0.62808	0.73503	ELAVL2
ENSG00000196224	11	1628795	1629693	4	2	74570	-0.6282	0.73506	KRTAP5-3
ENSG00000148175	9	124101355	124132531	57	13	74619	-0.62869	0.73522	STOM
ENSG00000130856	18	74534563	74682683	249	23	74541	-0.62879	0.73526	ZNF236
ENSG00000110958	12	57057127	57082159	38	10	74549	-0.6289	0.73529	PTGES3
ENSG00000125999	20	31861286	31897684	58	12	74646	-0.62897	0.73532	BPIFB1
ENSG00000236637	9	21186617	21187598	3	1	74664	-0.62906	0.73534	IFNA4
ENSG00000198711	1	54703710	54704736	4	2	74668	-0.62907	0.73535	SSBP3-AS1
ENSG00000171459	9	125512019	125513062	4	1	74673	-0.62906	0.73535	OR1L6
ENSG00000105707	19	35531410	35557475	64	12	74646	-0.62937	0.73545	HPN
ENSG00000114956	2	74153953	74186088	60	10	74594	-0.62949	0.73549	DGUOK
ENSG00000244067	6	52614897	52628367	22	4	74671	-0.62955	0.73551	GSTA2
ENSG00000196247	7	64126511	64171404	80	12	74632	-0.63008	0.73568	ZNF107
ENSG00000077312	19	41256542	41271294	26	7	74191	-0.63049	0.73581	SNRPA
ENSG00000205629	16	25123050	25189552	83	7	74539	-0.63058	0.73584	LCMT1
ENSG00000148057	9	86237964	86259045	35	8	74655	-0.6309	0.73595	IDNK
ENSG00000109475	4	109541722	109551568	10	3	74636	-0.63098	0.73597	RPL34
ENSG00000244486	22	20778874	20792146	29	8	74670	-0.63098	0.73597	SCARF2
ENSG00000108242	10	96443251	96495947	85	13	74651	-0.63111	0.73601	CYP2C18
ENSG00000151418	1	198492352	198510075	15	7	74658	-0.63123	0.73606	ATP6V1G3
ENSG00000104537	8	124693034	124749647	118	21	74599	-0.63152	0.73615	ANXA13
ENSG00000218823	7	4897364	4901625	6	2	74669	-0.63178	0.73623	PAPOLB
ENSG00000178031	9	18473892	18910948	1022	120	74620	-0.63208	0.73633	ADAMTSL1
ENSG00000183662	3	68053359	68594776	1134	74	74625	-0.63216	0.73636	FAM19A1
ENSG00000138785	4	106603784	106817143	327	13	74608	-0.6324	0.73644	INTS12
ENSG00000131015	6	150263136	150270371	12	4	74584	-0.63268	0.73653	ULBP2
ENSG00000001460	1	24683489	24743424	107	14	74639	-0.63304	0.73665	STPG1
ENSG00000162779	1	179334855	179523870	745	21	74561	-0.63331	0.73674	AXDND1
ENSG00000188739	1	235294498	235324772	40	8	74466	-0.63352	0.7368	RBM34
ENSG00000198937	6	37450696	37467698	25	8	74438	-0.63455	0.73714	CCDC167
ENSG00000163956	4	3508103	3534286	90	15	74585	-0.63461	0.73716	LRPAP1
ENSG00000173320	4	184774584	184944679	335	60	74650	-0.63461	0.73716	STOX2
ENSG00000167380	19	44669226	44682534	9	4	74353	-0.63461	0.73716	ZNF226
ENSG00000108840	17	42154114	42201070	55	8	74607	-0.63471	0.73719	HDAC5
ENSG00000187821	4	185939995	185941958	5	2	74586	-0.63495	0.73727	HELT
ENSG00000143333	1	182567758	182573543	6	2	74670	-0.63498	0.73728	RGS16
ENSG00000150787	11	112097088	112140678	77	5	74573	-0.635	0.73729	PTS
ENSG00000181873	1	228353516	228369958	15	6	74396	-0.63512	0.73732	IBA57
ENSG00000198398	3	190146444	190167665	43	11	74660	-0.63519	0.73735	TMEM207
ENSG00000137876	15	55473004	55489265	39	7	74593	-0.63541	0.73742	RSL24D1
ENSG00000136193	7	29959719	30029905	114	16	74607	-0.63642	0.73775	SCRN1
ENSG00000154997	7	55861237	55930482	138	22	74505	-0.63662	0.73781	2026-09-14
ENSG00000160294	21	47655047	47706211	99	16	74510	-0.63669	0.73784	MCM3AP
ENSG00000133466	22	37576207	37595425	54	8	74659	-0.63676	0.73786	C1QTNF6
ENSG00000215644	17	79762008	79771889	10	3	74658	-0.63678	0.73787	GCGR
ENSG00000125780	20	2276647	2321724	105	21	74654	-0.63685	0.73789	TGM3
ENSG00000132329	2	238767536	238820756	144	36	74607	-0.6369	0.7379	RAMP1
ENSG00000156042	10	75013517	75118617	201	4	74556	-0.63725	0.73802	TTC18
ENSG00000066248	2	233743396	233877982	343	40	74563	-0.63728	0.73803	NGEF
ENSG00000154134	11	124735282	124751366	34	11	74622	-0.63753	0.73811	ROBO3
ENSG00000164941	8	95825539	95893974	131	14	74585	-0.63761	0.73814	INTS8
ENSG00000197852	1	112223252	112298446	168	29	74635	-0.63769	0.73816	FAM212B
ENSG00000072080	2	234959323	234985778	73	11	74640	-0.6377	0.73816	SPP2
ENSG00000136839	9	107379529	107380485	1	1	74673	-0.63767	0.73816	OR13C9
ENSG00000109181	4	69681711	69696914	40	6	74660	-0.63789	0.73823	UGT2B10
ENSG00000183784	9	213108	215893	9	4	74564	-0.6381	0.7383	C9orf66
ENSG00000136883	9	116848406	116861507	37	9	74657	-0.63849	0.73842	KIF12
ENSG00000072609	12	133398773	133532890	239	26	74503	-0.63849	0.73842	CHFR
ENSG00000108296	17	36956687	36981734	44	8	74229	-0.63874	0.7385	CWC25
ENSG00000164035	4	101316498	101801283	1130	48	74618	-0.63893	0.73857	EMCN
ENSG00000006016	19	18683030	18718551	64	11	74615	-0.63902	0.7386	CRLF1
ENSG00000134259	1	115828539	115880857	115	24	74657	-0.63906	0.73861	NGF
ENSG00000144802	3	101546835	101579866	24	9	74550	-0.6391	0.73862	NFKBIZ
ENSG00000060138	12	10851683	10875911	32	6	74664	-0.6391	0.73862	YBX3
ENSG00000151806	4	44680444	44702943	24	5	74667	-0.63912	0.73863	GUF1
ENSG00000118526	6	134210276	134216691	14	4	74673	-0.63913	0.73863	TCF21
ENSG00000198876	9	34086385	34127397	87	13	74502	-0.63915	0.73864	DCAF12
ENSG00000163170	2	74362525	74375121	28	5	74637	-0.63924	0.73867	BOLA3
ENSG00000163106	4	95219686	95264027	54	7	74649	-0.63962	0.73879	HPGDS
ENSG00000115350	2	75185619	75197255	23	8	74668	-0.63966	0.7388	POLE4
ENSG00000103657	15	63900817	64126141	366	20	74577	-0.63964	0.7388	HERC1
ENSG00000130584	20	62375019	62462597	240	21	74535	-0.63968	0.73881	ZBTB46
ENSG00000198805	14	20937113	20945253	13	3	74663	-0.63983	0.73886	PNP
ENSG00000175115	11	65837834	66012218	203	20	74540	-0.63989	0.73888	PACS1
ENSG00000163497	2	219845809	219850379	1	1	74672	-0.64007	0.73894	FEV
ENSG00000157766	15	89346674	89418585	148	34	74620	-0.64031	0.73901	ACAN
ENSG00000256073	21	33765439	33766254	3	2	74659	-0.64037	0.73903	C21orf119
ENSG00000180767	3	126243126	126262134	52	10	74646	-0.64042	0.73905	CHST13
ENSG00000036054	3	99979844	100044095	64	9	74574	-0.64044	0.73906	TBC1D23
ENSG00000178750	3	93733213	93747454	8	3	74657	-0.64104	0.73925	STX19
ENSG00000178473	10	5406972	5416169	16	3	74661	-0.64111	0.73927	UCN3
ENSG00000237353	11	125703211	125709964	20	4	74671	-0.64156	0.73942	PATE4
ENSG00000160471	19	55860674	55866182	3	2	74662	-0.64166	0.73945	COX6B2
ENSG00000168148	1	228612546	228613026	1	1	74673	-0.64179	0.7395	HIST3H3
ENSG00000240542	17	39344697	39346891	3	2	74662	-0.64192	0.73954	KRTAP9-1
ENSG00000138180	10	95256389	95288849	91	14	74640	-0.64237	0.73968	CEP55
ENSG00000159176	1	201452658	201478584	76	13	74661	-0.64239	0.73969	CSRP1
ENSG00000183230	10	67672276	69455927	4483	179	74619	-0.6426	0.73976	CTNNA3
ENSG00000148602	10	85991349	86001217	25	5	74580	-0.64283	0.73983	LRIT1
ENSG00000153914	5	65435799	65479443	46	8	74624	-0.64284	0.73984	SREK1
ENSG00000172156	17	32612687	32615353	5	3	74670	-0.64304	0.7399	CCL11
ENSG00000244274	20	44034697	44039250	7	3	74672	-0.64355	0.74006	DBNDD2
ENSG00000156482	8	99037079	99058697	32	8	74590	-0.64372	0.74012	RPL30
ENSG00000162040	16	1961464	1968441	16	3	74662	-0.64385	0.74016	HS3ST6
ENSG00000141002	16	89940000	89977792	80	8	74462	-0.64384	0.74016	TCF25
ENSG00000226763	19	44100769	44118649	17	5	74221	-0.64418	0.74027	SRRM5
ENSG00000100897	14	24583404	24594451	16	3	74384	-0.6443	0.74031	DCAF11
ENSG00000128253	22	32586422	32600718	39	8	74579	-0.64429	0.74031	RFPL2
ENSG00000155367	1	113252616	113258099	5	3	74655	-0.64461	0.74041	PPM1J
ENSG00000197993	7	142638201	142659768	42	8	74666	-0.64485	0.74049	KEL
ENSG00000100503	14	51186481	51297839	187	36	74594	-0.64489	0.7405	NIN
ENSG00000212900	17	39155447	39156138	4	2	74670	-0.64487	0.7405	KRTAP3-2
ENSG00000185940	11	1651033	1652160	8	3	74245	-0.64499	0.74053	KRTAP5-5
ENSG00000143816	1	228106357	228135599	50	8	74660	-0.64502	0.74054	WNT9A
ENSG00000186687	5	130506503	130541119	47	6	74561	-0.64504	0.74055	LYRM7
ENSG00000205084	16	75572015	75590184	36	6	74663	-0.64525	0.74062	TMEM231
ENSG00000108349	17	38296571	38328436	31	5	74593	-0.64528	0.74063	CASC3
ENSG00000117036	1	157090983	157108266	8	5	74670	-0.64532	0.74064	ETV3
ENSG00000266258	18	68002675	68019695	31	7	74436	-0.64555	0.74071	RP11-41O4.1
ENSG00000139194	12	7276280	7281538	8	3	74044	-0.64557	0.74072	RBP5
ENSG00000074935	6	112391980	112408732	17	4	74664	-0.64622	0.74093	TUBE1
ENSG00000222022	2	238330063	238333919	4	2	74671	-0.64641	0.74099	AC112721.1
ENSG00000100100	22	31677579	31688520	16	6	74614	-0.64658	0.74105	PIK3IP1
ENSG00000109670	4	153242410	153457253	276	14	74632	-0.64663	0.74106	FBXW7
ENSG00000131355	19	14729929	14800839	160	27	74475	-0.64661	0.74106	EMR3
ENSG00000126254	19	36119932	36128588	7	3	74666	-0.64674	0.7411	RBM42
ENSG00000132139	17	34071530	34079897	16	4	74649	-0.64676	0.74111	GAS2L2
ENSG00000241644	7	30737601	30797218	121	29	74615	-0.64686	0.74114	INMT
ENSG00000122965	12	114254543	114404176	416	33	74612	-0.647	0.74119	RBM19
ENSG00000148288	9	136028340	136039332	26	9	74485	-0.64727	0.74127	GBGT1
ENSG00000005801	11	3360491	3400448	98	10	74664	-0.64739	0.74131	ZNF195
ENSG00000173908	17	38948455	38956211	15	6	74665	-0.6474	0.74131	KRT28
ENSG00000090924	19	39903225	39919054	26	7	74611	-0.6477	0.74141	PLEKHG2
ENSG00000120370	1	170501270	170522587	20	6	74635	-0.64793	0.74149	GORAB
ENSG00000182631	5	33936491	33939023	2	1	74672	-0.64829	0.7416	RXFP3
ENSG00000161055	5	180017103	180018540	3	2	74654	-0.64841	0.74164	SCGB3A1
ENSG00000198010	8	1449532	1656642	419	41	74600	-0.64849	0.74167	DLGAP2
ENSG00000131068	20	29956421	29961726	4	2	74670	-0.64852	0.74168	DEFB118
ENSG00000179134	19	39833036	39876350	74	10	74641	-0.64869	0.74173	SAMD4B
ENSG00000135521	6	144164481	144184949	34	7	74660	-0.64875	0.74175	LTV1
ENSG00000151224	10	82031576	82049440	44	9	74665	-0.64884	0.74178	MAT1A
ENSG00000110900	12	31079362	31149534	172	34	74609	-0.64886	0.74179	TSPAN11
ENSG00000130383	19	5865837	5903798	130	19	74531	-0.64894	0.74181	FUT5
ENSG00000129173	11	19245610	19263167	24	10	74548	-0.649	0.74183	E2F8
ENSG00000008083	6	15246527	15522252	396	46	74569	-0.64949	0.74199	JARID2
ENSG00000101665	18	46446223	46477081	60	17	74653	-0.64948	0.74199	SMAD7
ENSG00000152467	19	58545400	58565999	29	6	74529	-0.6497	0.74206	ZSCAN1
ENSG00000152092	1	176826438	177134109	473	50	74646	-0.65008	0.74218	ASTN1
ENSG00000176619	19	2427636	2456994	62	10	74643	-0.65008	0.74218	LMNB2
ENSG00000012822	12	54104903	54121529	27	7	74665	-0.65065	0.74236	CALCOCO1
ENSG00000124256	20	56178902	56195632	32	11	74670	-0.65064	0.74236	ZBP1
ENSG00000213297	19	12242932	12267546	30	5	74579	-0.65077	0.7424	ZNF625-ZNF20
ENSG00000251184	9	131703757	131719300	10	2	74307	-0.65109	0.74251	RP11-101E3.5
ENSG00000123892	11	87846410	87908635	169	18	74659	-0.65112	0.74252	RAB38
ENSG00000150764	11	111797868	111893308	94	11	74543	-0.65131	0.74258	DIXDC1
ENSG00000196860	14	58862634	58875419	7	5	74635	-0.65184	0.74275	TOMM20L
ENSG00000188566	9	140100147	140111461	19	5	74646	-0.65213	0.74284	NDOR1
ENSG00000020633	1	25226002	25291612	78	21	74650	-0.65222	0.74287	RUNX3
ENSG00000130332	19	2321516	2328619	12	4	74588	-0.65222	0.74287	LSM7
ENSG00000179979	4	1385340	1389780	8	3	74663	-0.65238	0.74292	CRIPAK
ENSG00000047578	16	27561454	27791690	195	17	74655	-0.65255	0.74298	KIAA0556
ENSG00000109618	4	25121627	25162204	47	11	74601	-0.65292	0.7431	SEPSECS
ENSG00000215014	1	1510355	1511373	2	1	74601	-0.6532	0.74318	AL645728.1
ENSG00000170374	12	53720362	53739099	24	6	74608	-0.65321	0.74319	SP7
ENSG00000112996	5	44809027	44820530	10	3	74666	-0.65399	0.74344	MRPS30
ENSG00000178789	17	72517313	72527613	20	3	74659	-0.65401	0.74345	CD300LB
ENSG00000156869	1	100174259	100232187	160	8	74602	-0.65423	0.74352	FRRS1
ENSG00000099381	16	30968615	30996437	18	4	74631	-0.65433	0.74355	SETD1A
ENSG00000254726	1	156041804	156051789	9	4	74666	-0.65444	0.74359	MEX3A
ENSG00000130733	19	11033444	11039357	4	2	74656	-0.65466	0.74366	YIPF2
ENSG00000143375	1	151482986	151511168	27	6	74509	-0.65545	0.74391	CGN
ENSG00000165478	11	124789089	124806308	27	11	74479	-0.65548	0.74392	HEPACAM
ENSG00000147689	8	124191200	124222314	61	8	74656	-0.6556	0.74396	FAM83A
ENSG00000064601	20	44518783	44527459	13	3	74646	-0.65567	0.74398	CTSA
ENSG00000138892	22	50453552	50495364	89	20	74657	-0.6557	0.74399	TTLL8
ENSG00000076864	1	21922708	21995801	161	40	74641	-0.65578	0.74402	RAP1GAP
ENSG00000115274	2	74682150	74688011	3	1	74669	-0.6558	0.74402	INO80B
ENSG00000164283	5	54273692	54318499	105	14	74664	-0.65592	0.74406	ESM1
ENSG00000005102	17	41717756	41739322	43	9	74320	-0.65594	0.74407	MEOX1
ENSG00000137135	9	35658872	35675863	28	5	74595	-0.65602	0.74409	ARHGEF39
ENSG00000185304	2	88055474	88285309	44	18	74029	-0.65603	0.7441	RGPD2
ENSG00000164066	4	128544426	128647892	142	16	74563	-0.65605	0.7441	INTU
ENSG00000111196	12	10758612	10766222	21	4	74671	-0.65645	0.74423	MAGOHB
ENSG00000139641	12	56512034	56538455	26	11	74645	-0.65649	0.74425	ESYT1
ENSG00000204611	19	52616344	52643175	68	10	74600	-0.6565	0.74425	ZNF616
ENSG00000080189	20	44978167	44993043	12	5	74661	-0.65651	0.74425	SLC35C2
ENSG00000185686	22	22890123	22901768	23	5	74661	-0.65675	0.74433	PRAME
ENSG00000224940	7	127990379	128001739	19	7	74643	-0.65696	0.7444	PRRT4
ENSG00000166341	11	6642556	6677085	55	15	74659	-0.65719	0.74447	DCHS1
ENSG00000135175	7	97613996	97620481	22	3	74256	-0.65722	0.74448	OCM2
ENSG00000173212	1	116654376	116677861	51	9	74662	-0.65726	0.74449	MAB21L3
ENSG00000133639	12	92536286	92539673	5	3	74647	-0.65781	0.74467	BTG1
ENSG00000120662	13	41790505	41837742	88	9	74630	-0.65788	0.74469	MTRF1
ENSG00000112624	6	42749765	42836298	96	14	74518	-0.65796	0.74472	GLTSCR1L
ENSG00000180891	17	55938604	56032684	174	36	74515	-0.65821	0.7448	CUEDC1
ENSG00000197016	19	57078880	57100279	37	5	74635	-0.65842	0.74487	ZNF470
ENSG00000131931	8	42691817	42698468	7	3	74574	-0.65845	0.74488	THAP1
ENSG00000182149	16	71879899	71962913	102	14	74451	-0.65855	0.74491	IST1
ENSG00000143183	1	165696032	165796992	115	25	74590	-0.65879	0.74499	TMCO1
ENSG00000234631	10	115674530	115676949	2	1	74668	-0.65882	0.74499	AL162407.1
ENSG00000170054	14	94929054	94946026	53	14	74650	-0.65929	0.74514	SERPINA9
ENSG00000140937	16	64977656	65160015	296	28	74623	-0.65927	0.74514	CDH11
ENSG00000110427	11	33563618	33695648	209	31	74648	-0.65962	0.74525	KIAA1549L
ENSG00000101307	20	1544167	1600707	30	8	74648	-0.65969	0.74527	SIRPB1
ENSG00000100519	14	53173890	53195305	23	6	74664	-0.65975	0.74529	PSMC6
ENSG00000140839	16	74442529	74455368	1	1	70484	-0.66004	0.74539	CLEC18B
ENSG00000268162	12	57390745	57391335	1	1	74670	-0.66008	0.7454	HBCBP
ENSG00000172650	10	75434033	75457639	12	6	74336	-0.66018	0.74543	AGAP5
ENSG00000165672	10	120927215	120938345	16	5	74619	-0.66018	0.74543	PRDX3
ENSG00000251692	16	1535887	1538982	19	6	74668	-0.66053	0.74554	PTX4
ENSG00000182902	22	18043139	18073760	51	17	74500	-0.66054	0.74555	SLC25A18
ENSG00000105519	19	5911718	5915888	7	3	73881	-0.66076	0.74562	CAPS
ENSG00000146918	7	158424003	158497520	132	14	74621	-0.66101	0.7457	NCAPG2
ENSG00000197063	17	79876146	79885590	3	2	74646	-0.66103	0.7457	MAFG
ENSG00000113100	5	26880709	27121257	386	35	74597	-0.66118	0.74575	CDH9
ENSG00000163141	1	151009046	151020076	20	5	74290	-0.66138	0.74581	BNIPL
ENSG00000157014	3	10289707	10322902	61	10	74531	-0.66156	0.74587	TATDN2
ENSG00000170632	7	102715328	102740205	23	10	74636	-0.66163	0.74589	ARMC10
ENSG00000104368	8	42032236	42065242	36	8	74618	-0.66184	0.74596	PLAT
ENSG00000108639	17	76164639	76169608	12	4	74669	-0.66187	0.74597	SYNGR2
ENSG00000157884	2	26804070	26864236	98	17	74492	-0.66221	0.74608	CIB4
ENSG00000167578	19	41284121	41302847	42	10	74514	-0.66234	0.74612	RAB4B
ENSG00000112530	6	163148164	163736524	1166	108	74614	-0.66243	0.74615	PACRG
ENSG00000087250	16	56622986	56625000	4	2	74673	-0.66295	0.74632	MT3
ENSG00000181004	4	123653857	123666098	18	3	74670	-0.66302	0.74634	BBS12
ENSG00000153922	5	98190908	98262240	100	14	74634	-0.66319	0.74639	CHD1
ENSG00000159399	2	75061108	75120486	124	25	74594	-0.66345	0.74648	HK2
ENSG00000101203	20	61924538	61966203	71	9	74576	-0.66375	0.74658	COL20A1
ENSG00000180071	9	38540566	38620657	196	39	74539	-0.66434	0.74676	ANKRD18A
ENSG00000164654	7	7606503	7648560	83	12	74640	-0.6646	0.74685	MIOS
ENSG00000079385	19	43011456	43065386	35	7	74461	-0.66499	0.74697	CEACAM1
ENSG00000129910	16	89238175	89261900	37	7	74287	-0.66512	0.74701	CDH15
ENSG00000138802	4	110354928	110462052	123	11	74572	-0.66516	0.74702	SEC24B
ENSG00000188037	7	143013219	143049176	73	15	74630	-0.66525	0.74706	CLCN1
ENSG00000153904	1	85784164	86043933	530	53	74623	-0.66551	0.74714	DDAH1
ENSG00000129472	14	21927179	21945132	32	5	74585	-0.66629	0.74739	RAB2B
ENSG00000117507	1	171106879	171130707	65	7	74495	-0.6664	0.74742	FMO6P
ENSG00000231925	6	33267471	33282164	25	6	74548	-0.66638	0.74742	TAPBP
ENSG00000254999	3	10157276	10168874	36	5	74388	-0.66641	0.74743	BRK1
ENSG00000124444	19	44100544	44105309	3	2	74668	-0.66643	0.74743	ZNF576
ENSG00000144320	2	176788620	176867567	132	20	74574	-0.66655	0.74747	KIAA1715
ENSG00000123685	1	212859760	212873327	31	10	74560	-0.66666	0.74751	BATF3
ENSG00000130818	19	9638667	9649303	13	2	74604	-0.66679	0.74755	ZNF426
ENSG00000120896	8	22402499	22433301	38	16	74637	-0.66684	0.74756	SORBS3
ENSG00000174579	3	135867764	135916083	32	11	74595	-0.66696	0.7476	MSL2
ENSG00000268614	19	7598481	7604945	11	3	74666	-0.66701	0.74762	CTD-2207O23.10
ENSG00000267127	18	77794346	77854968	166	18	74654	-0.66737	0.74773	RP11-795F19.5
ENSG00000148704	10	118888032	118897812	5	2	74673	-0.66749	0.74777	VAX1
ENSG00000151617	4	148402069	148466106	88	13	74595	-0.66775	0.74785	EDNRA
ENSG00000107742	10	73818793	73848790	61	7	74663	-0.66785	0.74788	SPOCK2
ENSG00000143768	1	226124298	226129189	4	2	74670	-0.66792	0.74791	LEFTY2
ENSG00000158748	1	19991780	20006055	20	5	74656	-0.66809	0.74796	HTR6
ENSG00000115665	2	108602979	108630450	53	18	74635	-0.66821	0.748	SLC5A7
ENSG00000102543	13	49822047	49867618	48	4	74654	-0.66832	0.74803	CDADC1
ENSG00000124224	20	56806188	56884495	147	15	74616	-0.6683	0.74803	PPP4R1L
ENSG00000135617	2	73455134	73460366	10	3	74665	-0.66856	0.74811	PRADC1
ENSG00000270136	1	19923473	19984549	115	23	74542	-0.66872	0.74816	MINOS1-NBL1
ENSG00000049883	5	71616194	71656052	25	6	74657	-0.66896	0.74824	PTCD2
ENSG00000122008	5	74807581	74896969	93	13	74577	-0.6691	0.74828	POLK
ENSG00000227184	8	144939497	144952632	18	7	74663	-0.66918	0.74831	EPPK1
ENSG00000186334	5	150656323	150683327	82	10	74652	-0.66941	0.74838	SLC36A3
ENSG00000163807	3	44779153	44803154	23	7	74668	-0.66947	0.7484	KIAA1143
ENSG00000144285	2	166845670	166984523	284	21	74589	-0.66973	0.74848	SCN1A
ENSG00000114124	3	141496990	141537332	74	13	74650	-0.66975	0.74849	GRK7
ENSG00000269071	5	138852108	138852506	1	1	74674	-0.66978	0.7485	AC138517.1
ENSG00000159348	1	202930997	202936408	6	2	74668	-0.66984	0.74852	CYB5R1
ENSG00000184277	15	102161847	102192594	44	13	74515	-0.66992	0.74855	TM2D3
ENSG00000063515	22	19136089	19137796	5	1	74661	-0.67016	0.74862	GSC2
ENSG00000112855	5	140071011	140078889	7	3	74642	-0.67018	0.74863	HARS2
ENSG00000167261	16	68021297	68034489	10	3	74668	-0.67024	0.74865	DPEP2
ENSG00000110060	11	125763381	125773116	22	5	74656	-0.67044	0.74871	PUS3
ENSG00000174899	3	157261035	157395538	308	28	74643	-0.6705	0.74873	C3orf55
ENSG00000089356	19	35606732	35615228	20	5	74663	-0.67065	0.74878	FXYD3
ENSG00000147437	8	25276776	25282170	5	2	74620	-0.6707	0.7488	GNRH1
ENSG00000174595	7	130417401	130418888	1	1	74669	-0.67077	0.74882	KLF14
ENSG00000108175	10	80828792	81076276	526	92	74634	-0.67105	0.74891	ZMIZ1
ENSG00000268163	19	57949338	57988904	95	12	74564	-0.67122	0.74896	AC004076.9
ENSG00000101654	18	13726659	13764557	69	12	74612	-0.67126	0.74897	RNMT
ENSG00000204978	19	41949063	41950670	3	2	74669	-0.67127	0.74897	C19orf69
ENSG00000167333	11	4619902	4629489	18	5	74505	-0.67135	0.749	TRIM68
ENSG00000163932	3	53190025	53226733	61	10	74492	-0.67176	0.74913	PRKCD
ENSG00000124172	20	57600522	57607437	6	3	74670	-0.67187	0.74917	ATP5E
ENSG00000130368	6	160327974	160329108	1	1	74663	-0.67197	0.7492	MAS1
ENSG00000038382	5	14143811	14532235	598	44	74620	-0.67243	0.74934	TRIO
ENSG00000155918	6	150339470	150346668	17	3	74649	-0.67293	0.7495	RAET1L
ENSG00000127743	5	148750887	148783765	68	12	74646	-0.67327	0.74961	IL17B
ENSG00000139547	12	57345219	57353158	10	4	74665	-0.67348	0.74968	RDH16
ENSG00000187840	8	37887859	37917883	23	7	74583	-0.67352	0.74969	EIF4EBP1
ENSG00000131650	16	3013945	3018384	7	3	73945	-0.67409	0.74987	KREMEN2
ENSG00000169696	17	79934683	79975282	44	11	74622	-0.67428	0.74993	ASPSCR1
ENSG00000235034	19	51152702	51162567	22	8	74636	-0.67443	0.74998	C19orf81
ENSG00000264668	8	144329280	144358573	49	6	74669	-0.67523	0.75024	ZFP41
ENSG00000171505	9	125288637	125289572	3	1	74672	-0.67538	0.75028	OR1N1
ENSG00000139567	12	52300692	52317145	33	9	74627	-0.67537	0.75028	ACVRL1
ENSG00000196110	19	9404951	9420514	24	5	74652	-0.67573	0.75039	ZNF699
ENSG00000177169	12	132379196	132407712	34	7	74480	-0.67613	0.75052	ULK1
ENSG00000111412	12	117153593	117175875	47	12	74619	-0.67619	0.75054	C12orf49
ENSG00000076662	19	10444452	10450499	23	4	74579	-0.6765	0.75064	ICAM3
ENSG00000188095	15	90303822	90321982	55	4	74457	-0.67663	0.75068	MESP2
ENSG00000145692	5	78407602	78428108	46	11	74480	-0.67701	0.7508	BHMT
ENSG00000179299	4	40751914	40812002	101	15	74613	-0.67705	0.75081	NSUN7
ENSG00000269563	2	47799601	47801998	7	2	74507	-0.67722	0.75087	AC138655.1
ENSG00000181904	5	134181370	134195427	8	4	74659	-0.67724	0.75087	C5orf24
ENSG00000131013	6	149825869	149867174	37	7	74637	-0.67739	0.75092	PPIL4
ENSG00000167105	17	48348767	48358844	25	9	74657	-0.67753	0.75096	TMEM92
ENSG00000141027	17	15932471	16121499	217	13	74603	-0.67755	0.75097	NCOR1
ENSG00000197409	6	26197068	26199521	4	2	73495	-0.6776	0.75099	HIST1H3D
ENSG00000183833	3	119421869	119485949	101	14	74646	-0.67769	0.75102	MAATS1
ENSG00000213930	9	34638130	34651032	18	6	74601	-0.67769	0.75102	GALT
ENSG00000168172	8	42752075	42885682	176	11	74537	-0.67778	0.75104	HOOK3
ENSG00000168314	3	39508689	39570970	200	9	74612	-0.67787	0.75107	MOBP
ENSG00000153266	3	62355356	62359999	2	1	74553	-0.67802	0.75112	FEZF2
ENSG00000104964	19	3052908	3063105	21	8	74662	-0.678	0.75112	AES
ENSG00000270757	2	198365137	198415450	37	9	74661	-0.67841	0.75124	HSPE1-MOB4
ENSG00000144504	2	241418839	241508626	203	39	74535	-0.67858	0.7513	ANKMY1
ENSG00000075399	16	89773542	89787394	18	9	73980	-0.6786	0.7513	VPS9D1
ENSG00000085365	5	77656339	77776562	203	14	74607	-0.67881	0.75137	SCAMP1
ENSG00000108239	10	96162261	96295687	132	14	74576	-0.67891	0.7514	TBC1D12
ENSG00000103876	15	80444832	80479288	83	13	74667	-0.67889	0.7514	FAH
ENSG00000180424	20	30028322	30038060	13	3	74659	-0.67904	0.75144	DEFB123
ENSG00000111266	12	12628829	12715317	143	19	74605	-0.67921	0.7515	DUSP16
ENSG00000269529	12	50690489	50691718	3	1	74660	-0.67928	0.75152	AC140061.12
ENSG00000129562	14	23033805	23058175	110	9	74459	-0.67932	0.75153	DAD1
ENSG00000162695	1	101361632	101447309	89	12	74661	-0.67945	0.75157	SLC30A7
ENSG00000050748	5	179660143	179719099	103	15	74597	-0.67944	0.75157	MAPK9
ENSG00000119969	10	96305547	96373662	87	9	74611	-0.67951	0.75159	HELLS
ENSG00000267772	17	58641908	58663984	17	4	74473	-0.6796	0.75162	RP11-15E18.4
ENSG00000134955	11	124932963	124959131	87	22	74650	-0.67966	0.75164	SLC37A2
ENSG00000125870	20	16710606	16722421	31	9	74665	-0.67995	0.75173	SNRPB2
ENSG00000100412	22	41865129	41924993	35	11	74617	-0.67998	0.75174	ACO2
ENSG00000150873	2	11273179	11286916	32	4	74631	-0.68008	0.75177	C2orf50
ENSG00000206053	16	1728257	1752281	23	5	74640	-0.68035	0.75186	HN1L
ENSG00000223638	19	56270380	56274541	6	2	74565	-0.68034	0.75186	RFPL4A
ENSG00000161202	3	183873176	183891398	22	6	74668	-0.68039	0.75187	DVL3
ENSG00000164933	8	104410863	104427417	41	6	74661	-0.68113	0.75211	SLC25A32
ENSG00000100997	20	25275379	25371619	148	10	74611	-0.68125	0.75214	ABHD12
ENSG00000047410	1	186280784	186344825	79	11	74630	-0.68136	0.75218	TPR
ENSG00000173418	20	19997760	20014299	24	6	74526	-0.68203	0.75239	NAA20
ENSG00000081870	1	54382247	54411602	42	5	74578	-0.6821	0.75241	HSPB11
ENSG00000122194	6	161123270	161174347	104	14	74659	-0.68245	0.75252	PLG
ENSG00000134755	18	28645940	28682378	35	11	74653	-0.68265	0.75259	DSC2
ENSG00000112651	6	43021767	43027544	11	3	74654	-0.68277	0.75262	MRPL2
ENSG00000185652	12	5541278	5630702	153	33	74626	-0.68276	0.75262	NTF3
ENSG00000196476	20	251504	271390	86	14	74537	-0.68295	0.75268	C20orf96
ENSG00000160563	9	134735494	134955295	222	29	74641	-0.68302	0.7527	MED27
ENSG00000256797	12	10034088	10048432	28	7	74586	-0.68308	0.75272	KLRF2
ENSG00000054983	14	88304164	88460009	475	32	74643	-0.68308	0.75272	GALC
ENSG00000112685	6	485133	693117	448	42	74641	-0.68311	0.75273	EXOC2
ENSG00000213064	1	168195176	168222263	32	6	74637	-0.6833	0.75279	SFT2D2
ENSG00000187033	3	169629360	169656963	55	12	74664	-0.68328	0.75279	SAMD7
ENSG00000157224	7	90013035	90142716	254	27	74649	-0.68358	0.75288	CLDN12
ENSG00000182934	11	126132814	126139039	9	3	74627	-0.68405	0.75303	SRPR
ENSG00000180667	1	207217194	207226325	8	3	74666	-0.68457	0.75319	YOD1
ENSG00000120457	11	128761251	128790930	63	13	74647	-0.68472	0.75324	KCNJ5
ENSG00000135443	12	52753790	52761265	13	5	74670	-0.68483	0.75327	KRT85
ENSG00000164690	7	155592680	155604967	13	7	74671	-0.68487	0.75329	SHH
ENSG00000160401	9	130469268	130478281	3	2	74673	-0.68488	0.75329	C9orf117
ENSG00000128000	19	40534167	40562116	49	5	74577	-0.68521	0.75339	ZNF780B
ENSG00000204246	9	107298030	107299137	2	1	74670	-0.68534	0.75344	OR13C3
ENSG00000136371	15	80125927	80189721	123	18	74630	-0.68635	0.75375	MTHFS
ENSG00000269295	9	71869331	71869642	1	1	74673	-0.68652	0.75381	AL358113.1
ENSG00000116514	1	33402046	33430286	37	6	74466	-0.68662	0.75384	RNF19B
ENSG00000082014	7	150935850	150974982	78	17	74651	-0.68673	0.75387	SMARCD3
ENSG00000112077	6	49572871	49604552	82	12	74583	-0.68682	0.7539	RHAG
ENSG00000215595	20	1184098	1188918	8	4	74635	-0.68689	0.75392	C20orf202
ENSG00000188779	15	68112042	68126899	22	5	74647	-0.68721	0.75402	SKOR1
ENSG00000160961	19	14800613	14844558	105	18	74540	-0.68755	0.75413	ZNF333
ENSG00000184857	16	8874241	8891505	64	11	74523	-0.68793	0.75425	TMEM186
ENSG00000152256	2	173420101	173489823	131	10	74625	-0.68796	0.75426	PDK1
ENSG00000204228	6	33172419	33174608	3	2	74663	-0.68823	0.75434	HSD17B8
ENSG00000132432	7	54819943	54827667	22	5	74658	-0.68861	0.75447	SEC61G
ENSG00000108264	17	35766965	35839835	118	16	74458	-0.68872	0.7545	TADA2A
ENSG00000144278	2	154728426	155310361	1241	56	74596	-0.68916	0.75464	GALNT13
ENSG00000123843	1	207262187	207273338	8	3	74666	-0.68965	0.75479	C4BPB
ENSG00000132972	13	25338290	25454059	224	19	74605	-0.68967	0.7548	RNF17
ENSG00000141552	17	79848666	79858867	5	3	73401	-0.68978	0.75483	ANAPC11
ENSG00000135002	9	79000433	79009433	22	6	74666	-0.68989	0.75487	RFK
ENSG00000185610	12	45408455	45444882	72	11	74607	-0.68995	0.75489	DBX2
ENSG00000169469	1	153003678	153005376	11	1	74668	-0.69032	0.755	SPRR1B
ENSG00000126107	1	45468212	45477001	10	2	74661	-0.69053	0.75507	HECTD3
ENSG00000250733	8	140943416	140946190	7	4	74673	-0.69096	0.75521	C8orf17
ENSG00000155465	14	23242431	23299029	168	30	74495	-0.69097	0.75521	SLC7A7
ENSG00000136052	12	105196331	105352522	313	21	74602	-0.69137	0.75534	SLC41A2
ENSG00000166450	15	55903744	56035288	228	27	74550	-0.69157	0.7554	PRTG
ENSG00000241128	1	247886401	247887345	3	2	74669	-0.69167	0.75543	OR14A2
ENSG00000125995	20	34287194	34288906	4	2	74671	-0.69195	0.75552	ROMO1
ENSG00000163629	4	87515468	87736324	429	16	74598	-0.69208	0.75556	PTPN13
ENSG00000186352	4	186317175	186321782	11	3	74648	-0.69219	0.75559	ANKRD37
ENSG00000170776	15	85923802	86292586	802	35	74603	-0.69218	0.75559	AKAP13
ENSG00000126368	17	38249040	38256978	10	4	74657	-0.69218	0.75559	NR1D1
ENSG00000146521	6	168185217	168197539	39	10	74595	-0.69224	0.75561	C6orf123
ENSG00000167733	19	5680615	5688533	4	2	74482	-0.69226	0.75561	HSD11B1L
ENSG00000159640	17	61554422	61599205	66	9	74515	-0.69238	0.75565	ACE
ENSG00000250479	22	24108021	24110630	6	3	74241	-0.69238	0.75565	CHCHD10
ENSG00000183751	16	2022038	2032934	38	5	74655	-0.69272	0.75576	TBL3
ENSG00000205300	20	4050799	4055812	23	8	74662	-0.69313	0.75589	RP11-352D3.2
ENSG00000132464	4	71494461	71552533	61	15	74578	-0.69343	0.75598	ENAM
ENSG00000110680	11	14988214	14993900	7	4	74660	-0.69387	0.75612	CALCA
ENSG00000004777	19	36265434	36279724	23	5	74668	-0.69438	0.75628	ARHGAP33
ENSG00000171408	6	136172834	136516712	435	46	74637	-0.69453	0.75632	PDE7B
ENSG00000164756	8	117962512	118188953	292	23	74654	-0.69473	0.75639	SLC30A8
ENSG00000186827	1	1146706	1149518	7	2	74667	-0.69476	0.7564	TNFRSF4
ENSG00000156735	8	38034051	38070819	42	4	74227	-0.69478	0.7564	BAG4
ENSG00000133703	12	25357723	25403870	102	12	74641	-0.69483	0.75642	KRAS
ENSG00000103044	16	69139467	69152622	14	6	74666	-0.69494	0.75645	HAS3
ENSG00000205922	19	1752372	1780987	41	14	74515	-0.69511	0.75651	ONECUT3
ENSG00000015171	10	180405	300577	122	16	74651	-0.69528	0.75656	ZMYND11
ENSG00000189377	19	42932440	42947200	12	2	74573	-0.69528	0.75656	CXCL17
ENSG00000129152	11	17741115	17743678	4	2	74668	-0.69549	0.75663	MYOD1
ENSG00000166451	16	81040103	81066719	43	5	74655	-0.69561	0.75666	CENPN
ENSG00000168216	6	70385694	70507003	253	12	74641	-0.69577	0.75671	LMBRD1
ENSG00000174982	11	55418380	55419315	3	2	69301	-0.69597	0.75678	OR4S2
ENSG00000215549	13	26442061	26455095	10	3	74657	-0.69602	0.75679	AL138815.1
ENSG00000183091	2	152341850	152591001	311	33	74632	-0.69614	0.75683	NEB
ENSG00000196177	10	124768495	124817827	112	18	74659	-0.69659	0.75697	ACADSB
ENSG00000185737	10	83635070	84746935	2147	159	74612	-0.69661	0.75698	NRG3
ENSG00000183086	7	74379083	74438803	2	1	74436	-0.69698	0.75709	GATSL1
ENSG00000229972	3	51851620	51864876	15	3	74646	-0.69707	0.75712	IQCF3
ENSG00000158467	7	128864864	129070052	280	22	74583	-0.69724	0.75718	AHCYL2
ENSG00000184924	2	25012603	25016251	8	3	74646	-0.6975	0.75726	PTRHD1
ENSG00000196371	11	94277017	94283063	8	4	74661	-0.69833	0.75752	FUT4
ENSG00000164151	5	5420777	5490347	73	10	74639	-0.69867	0.75762	KIAA0947
ENSG00000173578	3	46058516	46069234	17	2	74646	-0.69877	0.75765	XCR1
ENSG00000188811	13	39612443	39624246	12	5	74652	-0.69891	0.7577	NHLRC3
ENSG00000145425	4	152020725	152025804	3	2	74670	-0.69914	0.75777	RPS3A
ENSG00000171873	20	4201329	4229721	52	14	74592	-0.69923	0.7578	ADRA1D
ENSG00000157470	15	59664892	59815748	304	36	74641	-0.69939	0.75785	FAM81A
ENSG00000184502	17	39868578	39872221	8	3	74657	-0.69989	0.758	GAST
ENSG00000055609	7	151832010	152133090	236	18	74518	-0.69999	0.75803	KMT2C
ENSG00000214325	16	75728367	75734089	8	3	74669	-0.7002	0.7581	AC025287.1
ENSG00000161594	17	39991937	40004636	30	4	74642	-0.70037	0.75815	KLHL10
ENSG00000129451	19	51515995	51523431	30	4	74241	-0.7004	0.75816	KLK10
ENSG00000129317	12	44122410	44152620	58	7	74646	-0.70046	0.75818	PUS7L
ENSG00000148339	9	130830480	130871524	83	3	74638	-0.70049	0.75819	SLC25A25
ENSG00000165794	14	21467414	21470030	6	2	74669	-0.70059	0.75822	SLC39A2
ENSG00000132938	13	29598748	30077892	1134	83	74648	-0.70065	0.75824	MTUS2
ENSG00000123200	13	46528600	46626894	135	12	74601	-0.70087	0.75831	ZC3H13
ENSG00000101191	20	61509090	61569304	109	17	74644	-0.70088	0.75831	DIDO1
ENSG00000179115	19	13033293	13044851	16	5	74431	-0.70092	0.75832	FARSA
ENSG00000176358	17	47915671	47925379	6	3	74663	-0.70109	0.75838	TAC4
ENSG00000180433	1	158724510	158725681	2	1	74671	-0.70137	0.75847	OR6K6
ENSG00000185875	10	25305587	25315593	18	5	74120	-0.70145	0.75849	THNSL1
ENSG00000186908	12	77157368	77247476	202	14	74637	-0.70146	0.75849	ZDHHC17
ENSG00000125843	20	3801178	3805949	6	2	74587	-0.70145	0.75849	AP5S1
ENSG00000256812	16	55600584	55601599	1	1	74668	-0.70199	0.75866	CAPNS2
ENSG00000167900	17	76170160	76183314	41	11	74496	-0.70205	0.75868	TK1
ENSG00000104695	8	30631973	30671830	73	11	74640	-0.70225	0.75874	PPP2CB
ENSG00000151923	10	121334199	121356541	18	5	74655	-0.7025	0.75882	TIAL1
ENSG00000100714	14	64854749	64926722	137	20	74555	-0.70285	0.75892	MTHFD1
ENSG00000134193	1	120336641	120354283	36	8	74670	-0.70289	0.75894	REG4
ENSG00000106648	7	151653464	151717019	168	24	74562	-0.70314	0.75901	GALNTL5
ENSG00000176463	15	92396925	92715665	699	78	74619	-0.70312	0.75901	SLCO3A1
ENSG00000129048	3	132316081	132337811	25	8	74655	-0.70352	0.75914	ACKR4
ENSG00000129566	14	20833826	20881588	123	20	74491	-0.70354	0.75914	TEP1
ENSG00000106304	7	123565286	123611468	68	14	74663	-0.70362	0.75916	SPAM1
ENSG00000168348	14	36003248	36006260	1	1	74667	-0.70376	0.75921	INSM2
ENSG00000181495	5	32788945	32791819	2	1	74436	-0.7038	0.75922	AC026703.1
ENSG00000137070	9	34650699	34661889	10	4	74666	-0.704	0.75928	IL11RA
ENSG00000254531	4	102268937	102270040	1	1	74668	-0.70414	0.75933	AP001816.1
ENSG00000171311	10	99195899	99205774	13	4	74600	-0.70413	0.75933	EXOSC1
ENSG00000172568	5	156768608	156772729	9	3	74672	-0.70442	0.75941	FNDC9
ENSG00000129235	17	6544078	6547861	10	3	74672	-0.70465	0.75949	TXNDC17
ENSG00000172780	3	128806412	128841644	29	8	74115	-0.70477	0.75952	RAB43
ENSG00000166840	11	58672871	58811000	262	13	74623	-0.70528	0.75968	GLYATL1
ENSG00000162946	1	231762561	232177018	776	96	74614	-0.70649	0.76006	DISC1
ENSG00000186943	9	107331449	107332411	3	2	74672	-0.70657	0.76008	OR13C8
ENSG00000172073	2	88824169	88829102	7	3	74657	-0.70685	0.76017	TEX37
ENSG00000184371	1	110452864	110473614	26	8	74667	-0.70739	0.76034	CSF1
ENSG00000107937	10	1034338	1065876	63	9	74550	-0.70743	0.76035	GTPBP4
ENSG00000171570	19	41284147	41314103	63	14	74552	-0.70747	0.76036	RAB4B-EGLN2
ENSG00000075035	12	108523248	108644314	218	26	74635	-0.70788	0.76049	WSCD2
ENSG00000112186	6	17393447	17558023	282	33	74614	-0.70794	0.76051	CAP2
ENSG00000140092	14	92335756	92414331	167	32	74643	-0.70797	0.76052	FBLN5
ENSG00000163618	3	62384022	62861054	1176	105	74600	-0.70828	0.76062	CADPS
ENSG00000136895	9	129986544	130155939	176	23	74660	-0.70835	0.76064	GARNL3
ENSG00000173599	11	66615704	66725847	137	20	74541	-0.70864	0.76073	PC
ENSG00000133641	12	88427623	88443937	9	4	74665	-0.70865	0.76073	C12orf29
ENSG00000133065	1	205758221	205782876	40	10	74665	-0.70892	0.76081	SLC41A1
ENSG00000168300	8	52730140	52811735	198	15	74597	-0.709	0.76084	PCMTD1
ENSG00000170903	11	105866350	105893130	40	7	74650	-0.70914	0.76088	MSANTD4
ENSG00000225940	5	55807394	55902059	301	44	74640	-0.70932	0.76094	AC022431.2
ENSG00000138068	2	37394963	37423741	143	11	74541	-0.70936	0.76095	SULT6B1
ENSG00000248485	1	161228517	161255240	62	11	74561	-0.70975	0.76107	PCP4L1
ENSG00000099974	22	24309089	24314721	8	3	74665	-0.70997	0.76114	DDTL
ENSG00000165238	9	95947198	96082854	267	27	74647	-0.71029	0.76124	WNK2
ENSG00000145428	4	154631277	154681387	139	10	74666	-0.7104	0.76127	RNF175
ENSG00000164188	5	36248536	36302216	90	11	74592	-0.71052	0.76131	RANBP3L
ENSG00000153347	5	94727048	94786158	130	23	74592	-0.71061	0.76134	FAM81B
ENSG00000169258	5	176022803	176037134	14	6	74672	-0.71102	0.76146	GPRIN1
ENSG00000125845	20	6748311	6760927	20	8	74663	-0.71105	0.76147	BMP2
ENSG00000188340	1	158746472	158747425	1	1	74675	-0.71107	0.76148	OR6N2
ENSG00000079263	2	231067826	231223762	333	26	74640	-0.71119	0.76152	SP140
ENSG00000108813	17	48046334	48052321	8	2	74671	-0.7112	0.76152	DLX4
ENSG00000188738	2	186603355	186698017	130	8	74659	-0.71152	0.76162	FSIP2
ENSG00000105497	19	52074551	52092991	39	9	74617	-0.71173	0.76168	ZNF175
ENSG00000168158	16	3405889	3406924	4	2	74671	-0.71181	0.76171	OR2C1
ENSG00000125571	2	113670548	113676459	28	2	74670	-0.712	0.76177	IL37
ENSG00000165566	13	25735822	25746426	16	4	74662	-0.71241	0.7619	AMER2
ENSG00000162494	1	13801445	13840543	109	25	74643	-0.71312	0.76211	LRRC38
ENSG00000167208	16	50700211	50715264	15	8	74672	-0.71324	0.76215	SNX20
ENSG00000196796	16	29049923	29064047	3	2	74430	-0.71328	0.76216	CTB-134H23.2
ENSG00000134324	2	11817721	11967535	330	42	74627	-0.71331	0.76217	LPIN1
ENSG00000088756	18	6729717	6915715	355	51	74655	-0.7137	0.76229	ARHGAP28
ENSG00000010030	6	36322419	36356164	84	25	74638	-0.71389	0.76235	ETV7
ENSG00000040531	17	3539762	3564836	77	10	74591	-0.71486	0.76265	CTNS
ENSG00000249115	19	36103646	36116251	16	7	74665	-0.715	0.7627	HAUS5
ENSG00000147955	9	34634719	34637806	6	3	74594	-0.71507	0.76272	SIGMAR1
ENSG00000149418	11	130029457	130080271	91	19	74646	-0.71527	0.76278	ST14
ENSG00000186910	14	94908801	94919127	29	6	74464	-0.71538	0.76281	SERPINA11
ENSG00000125652	19	6372444	6375042	5	2	74613	-0.71556	0.76287	ALKBH7
ENSG00000168000	11	62457747	62477317	23	5	74638	-0.71575	0.76293	BSCL2
ENSG00000137692	11	102932805	102962944	27	5	74652	-0.7164	0.76313	DCUN1D5
ENSG00000112941	5	6714718	6757161	114	16	74662	-0.71668	0.76321	PAPD7
ENSG00000106462	7	148504475	148581413	95	17	74632	-0.7169	0.76328	EZH2
ENSG00000185090	1	38259474	38266809	4	2	74665	-0.71718	0.76337	MANEAL
ENSG00000166508	7	99690351	99699563	14	5	74638	-0.71721	0.76338	MCM7
ENSG00000204169	10	51464162	51486327	3	2	74652	-0.71727	0.7634	AGAP7
ENSG00000228032	14	104710541	104712473	4	2	74673	-0.7173	0.7634	C14orf144
ENSG00000244291	7	156431057	156433348	3	2	74670	-0.7174	0.76344	C7orf13
ENSG00000122678	7	44111846	44122139	14	3	74667	-0.71798	0.76362	POLM
ENSG00000005249	7	106685094	106802256	167	22	74619	-0.71814	0.76367	PRKAR2B
ENSG00000167757	19	51525472	51531295	9	5	74407	-0.71866	0.76383	KLK11
ENSG00000168813	19	32836500	32878573	55	12	74642	-0.7187	0.76384	ZNF507
ENSG00000162819	1	222885895	222908538	22	8	74663	-0.71944	0.76407	BROX
ENSG00000212935	21	45977673	45978643	6	3	74658	-0.71948	0.76408	KRTAP10-3
ENSG00000006704	7	73868120	74016931	191	31	74516	-0.71963	0.76412	GTF2IRD1
ENSG00000162148	11	61248592	61258403	8	2	74214	-0.71977	0.76417	PPP1R32
ENSG00000213658	16	28996147	29002104	7	3	74667	-0.71985	0.76419	LAT
ENSG00000203836	1	147574428	147634886	5	2	74418	-0.71989	0.7642	NBPF24
ENSG00000145494	5	1801514	1816719	34	7	74657	-0.72007	0.76426	NDUFS6
ENSG00000078699	20	32077881	32237842	80	19	74521	-0.72006	0.76426	CBFA2T2
ENSG00000241241	17	39257754	39258461	2	1	74645	-0.72039	0.76436	KRTAP4-16P
ENSG00000167748	19	51322404	51327043	12	4	74662	-0.7204	0.76436	KLK1
ENSG00000073067	7	1022835	1029276	18	6	74661	-0.72081	0.76449	CYP2W1
ENSG00000168807	16	69221032	69342955	166	23	74501	-0.7209	0.76452	SNTB2
ENSG00000269074	2	11603927	11606274	4	1	74066	-0.72098	0.76454	AC099344.1
ENSG00000136636	1	215740735	215795149	18	8	74566	-0.72115	0.76459	KCTD3
ENSG00000172377	11	57885972	57886916	1	1	74674	-0.72142	0.76467	OR9I1
ENSG00000105778	7	32535038	33078516	1119	38	74554	-0.72149	0.7647	AVL9
ENSG00000232850	9	130890612	130891481	1	1	74648	-0.72153	0.76471	AL590708.2
ENSG00000188921	9	20995306	21031635	79	14	74667	-0.72175	0.76477	PTPLAD2
ENSG00000113460	5	34915481	34926101	9	5	74662	-0.72176	0.76478	BRIX1
ENSG00000243207	19	10216899	10225456	17	6	74323	-0.72182	0.7648	PPAN-P2RY11
ENSG00000130810	19	10216965	10225414	17	6	74323	-0.72182	0.7648	PPAN
ENSG00000138166	10	112257596	112271302	19	5	74671	-0.72226	0.76493	DUSP5
ENSG00000077463	19	4174106	4182601	14	6	74515	-0.72257	0.76503	SIRT6
ENSG00000174227	4	492989	533985	93	8	74647	-0.7226	0.76504	PIGG
ENSG00000132376	17	1397865	1420182	57	11	74597	-0.72281	0.7651	INPP5K
ENSG00000102804	13	45007655	45151283	169	14	74608	-0.72329	0.76525	TSC22D1
ENSG00000267001	19	2717767	2740046	49	12	74365	-0.72339	0.76528	AC006538.4
ENSG00000184076	22	30163358	30166402	5	2	74667	-0.7234	0.76528	UQCR10
ENSG00000215009	12	7456880	7481320	37	8	74667	-0.72348	0.76531	ACSM4
ENSG00000164323	4	186080819	186130658	104	10	74595	-0.7238	0.7654	KIAA1430
ENSG00000075234	22	46663858	46689905	54	7	74529	-0.72402	0.76547	TTC38
ENSG00000139722	12	123349882	123380991	30	6	74621	-0.72423	0.76554	VPS37B
ENSG00000095713	10	99624757	99790585	233	41	74588	-0.72487	0.76573	CRTAC1
ENSG00000170222	17	10600911	10614550	18	2	74518	-0.72487	0.76573	ADPRM
ENSG00000204923	2	68686551	68694390	6	2	74649	-0.72492	0.76575	FBXO48
ENSG00000180116	12	40019969	40302102	448	25	74642	-0.72493	0.76575	C12orf40
ENSG00000135976	2	97779233	97930258	85	6	74633	-0.72509	0.7658	ANKRD36
ENSG00000134365	1	196819371	196888102	120	14	74600	-0.72523	0.76585	CFHR4
ENSG00000171314	10	99185917	99193198	7	3	73969	-0.72531	0.76587	PGAM1
ENSG00000099957	22	21364097	21383119	48	15	74627	-0.72552	0.76593	P2RX6
ENSG00000167863	17	73034958	73043080	15	5	74164	-0.72569	0.76598	ATP5H
ENSG00000130201	19	45715879	45737469	70	8	74493	-0.72579	0.76602	EXOC3L2
ENSG00000196152	9	130186661	130207651	41	5	74647	-0.72588	0.76605	ZNF79
ENSG00000204001	9	139648838	139652678	12	4	74671	-0.72594	0.76606	LCN8
ENSG00000174851	11	66052051	66056641	3	1	74675	-0.72627	0.76616	YIF1A
ENSG00000130167	19	11406824	11437672	53	10	74334	-0.72658	0.76626	TSPAN16
ENSG00000061938	3	195590235	195638816	70	15	74523	-0.72677	0.76632	TNK2
ENSG00000102900	16	56764017	56878797	175	25	74626	-0.72677	0.76632	NUP93
ENSG00000165046	8	38243725	38267045	20	4	74598	-0.72684	0.76634	LETM2
ENSG00000143409	1	150969025	150980851	18	7	74664	-0.72732	0.76648	FAM63A
ENSG00000168917	3	136537489	136574734	63	5	74652	-0.72736	0.7665	SLC35G2
ENSG00000117394	1	43391052	43424530	78	13	74500	-0.72768	0.7666	SLC2A1
ENSG00000143195	1	166882443	166944719	75	14	74664	-0.72787	0.76665	ILDR2
ENSG00000075292	2	71503691	71662199	290	21	74628	-0.72789	0.76666	ZNF638
ENSG00000133119	13	34392186	34540695	219	24	74637	-0.72828	0.76678	RFC3
ENSG00000149131	11	57364860	57382326	23	4	74588	-0.72842	0.76682	SERPING1
ENSG00000140829	16	72127461	72146811	33	7	74671	-0.72856	0.76686	DHX38
ENSG00000131389	3	14444076	14530857	162	34	74621	-0.72886	0.76696	SLC6A6
ENSG00000181350	17	16344891	16395467	94	12	74628	-0.7297	0.76721	FAM211A
ENSG00000079335	1	100810584	100985833	179	18	74632	-0.72974	0.76723	CDC14A
ENSG00000134532	12	23682440	24103966	685	100	74616	-0.72978	0.76724	SOX5
ENSG00000072274	3	195754054	195809060	144	22	74584	-0.73027	0.76739	TFRC
ENSG00000143376	1	151584541	151671567	68	12	74613	-0.7303	0.7674	SNX27
ENSG00000188694	21	31653629	31655276	2	1	74670	-0.73046	0.76745	KRTAP24-1
ENSG00000266302	17	16593575	16707767	66	8	74492	-0.73061	0.76749	RP11-219A15.1
ENSG00000170382	1	204586298	204654861	138	21	74597	-0.73133	0.76771	LRRN2
ENSG00000171496	9	125329778	125330838	2	1	74668	-0.73133	0.76771	OR1L8
ENSG00000123364	12	54332535	54340328	10	2	74669	-0.73141	0.76774	HOXC13
ENSG00000213988	19	20188803	20237885	65	15	74609	-0.7315	0.76776	ZNF90
ENSG00000171970	19	2900896	2918474	53	9	74608	-0.7318	0.76785	ZNF57
ENSG00000148334	9	130882972	130890741	4	2	74158	-0.73182	0.76786	PTGES2
ENSG00000204991	16	89884587	89937727	83	12	74369	-0.73229	0.768	SPIRE2
ENSG00000146409	6	133090509	133119701	67	9	74597	-0.73237	0.76803	SLC18B1
ENSG00000272410	3	10291056	10327480	70	12	74538	-0.73241	0.76804	RP11-438J1.1
ENSG00000090686	1	22004791	22110099	211	29	74612	-0.73283	0.76817	USP48
ENSG00000023287	8	53535016	53658403	97	19	74634	-0.73285	0.76818	RB1CC1
ENSG00000136490	17	61773262	61778532	4	2	74672	-0.73304	0.76823	LIMD2
ENSG00000124216	20	48599536	48605423	16	2	74661	-0.73304	0.76823	SNAI1
ENSG00000105767	19	44126520	44143991	22	6	74625	-0.73308	0.76824	CADM4
ENSG00000111615	12	75890684	75905416	25	5	74660	-0.73364	0.76842	KRR1
ENSG00000170049	17	7825177	7833121	12	4	74665	-0.73467	0.76873	KCNAB3
ENSG00000172731	10	72058729	72142382	202	29	74619	-0.73483	0.76878	LRRC20
ENSG00000269741	19	51499274	51512837	38	6	74530	-0.73483	0.76878	KLK9
ENSG00000050628	1	71318036	71513491	406	43	74646	-0.73495	0.76882	PTGER3
ENSG00000115556	2	219472488	219501907	30	4	74632	-0.73499	0.76883	PLCD4
ENSG00000167371	16	29823177	29827201	2	1	74668	-0.73502	0.76884	PRRT2
ENSG00000159228	21	37442239	37445464	9	3	74671	-0.73503	0.76884	CBR1
ENSG00000172893	11	71139239	71163914	46	6	74672	-0.73506	0.76885	DHCR7
ENSG00000165244	9	99148223	99180611	57	5	74458	-0.73524	0.7689	ZNF367
ENSG00000268960	18	45778672	45779208	2	1	74673	-0.73538	0.76895	AC091150.1
ENSG00000213096	19	24216276	24312654	196	11	74607	-0.73558	0.76901	ZNF254
ENSG00000267120	19	36230153	36236333	17	6	74039	-0.7356	0.76901	AD000671.6
ENSG00000170677	18	67956137	67997436	87	18	74613	-0.73574	0.76906	SOCS6
ENSG00000134317	2	10085341	10142411	193	21	74627	-0.73608	0.76916	GRHL1
ENSG00000088726	3	12775024	12810956	61	13	74646	-0.73633	0.76923	TMEM40
ENSG00000188816	10	124907638	124910188	2	1	74672	-0.73644	0.76927	HMX2
ENSG00000221926	17	15531274	15587625	79	18	74625	-0.73649	0.76928	TRIM16
ENSG00000115705	2	1377995	1547483	378	38	74569	-0.73727	0.76952	TPO
ENSG00000197322	17	32901142	32906388	13	6	74671	-0.73736	0.76955	C17orf102
ENSG00000143157	1	166808681	166825581	13	5	74667	-0.73777	0.76967	POGK
ENSG00000114480	3	81538850	81811312	324	26	74593	-0.73813	0.76978	GBE1
ENSG00000051341	3	121150278	121264853	165	16	74606	-0.73827	0.76982	POLQ
ENSG00000100154	22	28374004	29075853	835	37	74607	-0.73841	0.76987	TTC28
ENSG00000196350	19	22469210	22499978	36	9	74619	-0.73845	0.76988	ZNF729
ENSG00000197930	14	53106634	53162618	76	11	74654	-0.73911	0.77008	ERO1L
ENSG00000153048	16	8946799	8962866	31	10	74586	-0.73934	0.77015	CARHSP1
ENSG00000254469	11	71576555	71639700	174	7	74630	-0.73963	0.77024	RP11-849H4.2
ENSG00000253598	8	82605842	82608409	5	3	74666	-0.73998	0.77034	SLC10A5
ENSG00000158717	16	88762903	88772829	18	9	74423	-0.74004	0.77036	RNF166
ENSG00000239605	2	47272677	47382517	294	45	74617	-0.74032	0.77045	C2orf61
ENSG00000197599	16	1484384	1494557	45	11	74654	-0.74054	0.77051	CCDC154
ENSG00000113360	5	31400604	31532303	210	26	74607	-0.74072	0.77057	DROSHA
ENSG00000119397	9	123837141	123939888	167	17	74624	-0.74096	0.77064	CNTRL
ENSG00000123388	12	54366910	54371427	3	1	74639	-0.74145	0.77079	HOXC11
ENSG00000044524	3	89156674	89531284	472	29	74612	-0.74156	0.77082	EPHA3
ENSG00000153443	16	4658884	4665028	5	3	74672	-0.74161	0.77084	UBALD1
ENSG00000167074	22	41763337	41795330	33	6	74527	-0.74185	0.77091	TEF
ENSG00000077585	1	236305832	236385165	159	15	74644	-0.74207	0.77098	GPR137B
ENSG00000147509	8	54764368	54871863	96	19	74632	-0.74229	0.77104	RGS20
ENSG00000164893	8	87226281	87333375	161	20	74616	-0.74226	0.77104	SLC7A13
ENSG00000186119	11	55587086	55588073	2	1	74667	-0.74237	0.77107	OR5D18
ENSG00000061273	12	48176505	48226915	113	24	74653	-0.74321	0.77132	HDAC7
ENSG00000064886	1	111743393	111786062	96	16	74664	-0.74327	0.77134	CHI3L2
ENSG00000166928	11	60146003	60185161	71	9	74652	-0.74364	0.77145	MS4A14
ENSG00000141905	19	3359561	3469215	225	44	74483	-0.74377	0.77149	NFIC
ENSG00000267963	2	241053907	241064304	44	7	74623	-0.74405	0.77158	AC013469.1
ENSG00000106086	7	30067020	30170096	152	11	74624	-0.74439	0.77168	PLEKHA8
ENSG00000165379	14	42076773	42373752	671	36	74624	-0.74442	0.77169	LRFN5
ENSG00000106991	9	130577291	130617035	66	18	74495	-0.74465	0.77176	ENG
ENSG00000112419	6	143857982	144152322	630	51	74622	-0.74468	0.77177	PHACTR2
ENSG00000149507	11	59807748	59815517	10	5	74516	-0.74469	0.77177	OOSP2
ENSG00000166529	7	99647390	99662661	9	2	74633	-0.74513	0.7719	ZSCAN21
ENSG00000108759	17	39616063	39623681	30	5	74672	-0.74574	0.77209	KRT32
ENSG00000145782	5	115163893	115177555	15	5	74556	-0.746	0.77217	ATG12
ENSG00000109065	17	72766686	72772506	15	3	74656	-0.74641	0.77229	NAT9
ENSG00000104055	15	43524793	43559055	41	6	74664	-0.74669	0.77237	TGM5
ENSG00000181234	12	128751948	129192460	1009	154	74606	-0.74677	0.7724	TMEM132C
ENSG00000118276	18	29202210	29265799	75	12	74650	-0.74682	0.77241	B4GALT6
ENSG00000099797	19	14627897	14676792	86	18	74579	-0.74692	0.77244	TECR
ENSG00000115504	2	62900986	63273622	283	27	74596	-0.74705	0.77248	EHBP1
ENSG00000114841	3	52350335	52434507	66	8	74608	-0.7472	0.77253	DNAH1
ENSG00000120075	17	46668619	46671323	4	2	74668	-0.74725	0.77254	HOXB5
ENSG00000249624	21	34619079	34655517	59	15	74587	-0.74743	0.7726	AP000295.9
ENSG00000165733	10	43278249	43330385	107	13	74622	-0.74747	0.77261	BMS1
ENSG00000255639	12	4766800	4853747	184	21	74580	-0.74781	0.77271	RP11-234B24.6
ENSG00000151353	2	667335	677439	18	4	74660	-0.74801	0.77277	TMEM18
ENSG00000169217	16	30362087	30366682	4	2	74672	-0.74828	0.77286	CD2BP2
ENSG00000100362	22	37196728	37215523	45	9	74662	-0.7483	0.77286	PVALB
ENSG00000099875	19	2037470	2051243	22	8	74667	-0.7484	0.77289	MKNK2
ENSG00000176194	18	12254318	12277594	47	12	74526	-0.74881	0.77302	CIDEA
ENSG00000143436	1	151732119	151736040	6	2	74667	-0.74889	0.77304	MRPL9
ENSG00000109445	4	142142041	142155851	16	4	74664	-0.74903	0.77308	ZNF330
ENSG00000174776	3	167196472	167371771	209	32	74609	-0.74959	0.77325	WDR49
ENSG00000268069	12	48178706	48179787	6	2	74672	-0.75045	0.77351	AC004466.1
ENSG00000162571	1	1109264	1133315	97	14	74437	-0.75082	0.77362	TTLL10
ENSG00000141258	17	2240792	2284352	104	20	74543	-0.75092	0.77365	SGSM2
ENSG00000024422	19	48216600	48246391	64	12	74433	-0.7513	0.77377	EHD2
ENSG00000169618	2	68870721	68882708	27	12	74577	-0.7514	0.77379	PROKR1
ENSG00000147454	8	23386318	23432976	183	19	74604	-0.75172	0.77389	SLC25A37
ENSG00000073921	11	85668727	85780924	198	19	74603	-0.75179	0.77391	PICALM
ENSG00000168269	5	169532901	169536727	12	5	74508	-0.75181	0.77392	FOXI1
ENSG00000179431	11	35639735	35642419	1	1	74658	-0.7518	0.77392	FJX1
ENSG00000182180	10	75006510	75012451	11	1	74629	-0.75193	0.77395	MRPS16
ENSG00000154678	7	31790793	32338941	1371	116	74630	-0.75299	0.77427	PDE1C
ENSG00000128683	2	171669723	171717661	95	14	74575	-0.7531	0.7743	GAD1
ENSG00000250565	2	46717889	46769696	105	19	74651	-0.75337	0.77439	ATP6V1E2
ENSG00000140451	15	65107831	65117867	25	6	74611	-0.75338	0.77439	PIF1
ENSG00000181090	9	140513444	140764468	426	37	74549	-0.75358	0.77445	EHMT1
ENSG00000174453	2	215275789	215443683	308	26	74599	-0.75372	0.77449	VWC2L
ENSG00000136937	9	100395908	100436030	22	8	74647	-0.75416	0.77462	NCBP1
ENSG00000174371	1	242011269	242058450	131	18	74659	-0.75419	0.77463	EXO1
ENSG00000168434	16	23399814	23464501	66	8	74588	-0.75436	0.77468	COG7
ENSG00000128276	22	32750872	32757148	39	5	74667	-0.75446	0.77471	RFPL3
ENSG00000140545	15	89441916	89456642	34	9	74664	-0.75459	0.77475	MFGE8
ENSG00000173237	11	66742748	66744475	1	1	74672	-0.75496	0.77486	C11orf86
ENSG00000152465	10	15144583	15210692	148	26	74359	-0.75514	0.77492	NMT2
ENSG00000113492	5	34998206	35048198	119	16	74658	-0.75519	0.77493	AGXT2
ENSG00000096006	6	49695097	49712150	23	6	74620	-0.75533	0.77497	CRISP3
ENSG00000149503	11	61891445	61920635	91	8	74656	-0.75531	0.77497	INCENP
ENSG00000205213	11	27387508	27494322	148	24	74605	-0.75568	0.77508	LGR4
ENSG00000172819	12	53604354	53626764	20	7	74464	-0.75626	0.77525	RARG
ENSG00000129646	17	74270130	74303761	69	9	74552	-0.75636	0.77528	QRICH2
ENSG00000140740	16	21963981	21994981	14	6	74662	-0.75661	0.77536	UQCRC2
ENSG00000088448	13	111530887	111567416	62	8	74665	-0.7571	0.7755	ANKRD10
ENSG00000140022	14	81727000	81902809	328	33	74653	-0.75735	0.77558	STON2
ENSG00000139537	12	49297893	49325623	48	5	74428	-0.75746	0.77561	CCDC65
ENSG00000129538	14	21269387	21271437	2	1	74671	-0.75748	0.77562	RNASE1
ENSG00000157551	21	39529128	39679279	303	21	74644	-0.75816	0.77582	KCNJ15
ENSG00000151388	5	33523640	33892297	823	75	74645	-0.75872	0.77599	ADAMTS12
ENSG00000087266	4	2794750	2842825	123	23	74632	-0.75879	0.77601	SH3BP2
ENSG00000167543	17	27893070	27900175	7	3	74425	-0.75931	0.77617	TP53I13
ENSG00000171714	11	22214722	22304903	100	9	74597	-0.75974	0.7763	ANO5
ENSG00000170515	12	56498103	56507691	7	4	74620	-0.75978	0.77631	PA2G4
ENSG00000093000	22	45559722	45583896	39	5	74501	-0.75987	0.77633	NUP50
ENSG00000142089	11	319669	327537	21	7	74662	-0.76016	0.77642	IFITM3
ENSG00000177363	11	62453874	62457371	1	1	74659	-0.76027	0.77645	LRRN4CL
ENSG00000104921	19	7753644	7767032	90	6	74489	-0.76046	0.77651	FCER2
ENSG00000182362	21	47706251	47717665	46	6	74323	-0.76046	0.77651	YBEY
ENSG00000121957	1	109417972	109477167	116	19	74639	-0.76063	0.77656	GPSM2
ENSG00000100211	22	39052641	39069859	46	3	74400	-0.76169	0.77688	CBY1
ENSG00000187416	7	103969104	104549001	1215	100	74609	-0.76187	0.77693	LHFPL3
ENSG00000143933	2	47387221	47403740	19	7	74119	-0.7621	0.777	CALM2
ENSG00000099860	19	2476120	2478257	3	1	74670	-0.7621	0.777	GADD45B
ENSG00000170271	5	154198051	154238812	38	11	74390	-0.76218	0.77702	FAXDC2
ENSG00000170445	5	140052758	140071609	24	5	74584	-0.76267	0.77717	HARS
ENSG00000183346	10	63422719	63526524	260	20	74615	-0.76272	0.77718	C10orf107
ENSG00000064547	19	19734477	19739739	3	1	74672	-0.76301	0.77727	LPAR2
ENSG00000168071	11	64107695	64125006	24	6	74657	-0.7639	0.77754	CCDC88B
ENSG00000179066	19	35596873	35598141	7	2	74673	-0.76393	0.77755	AC020907.1
ENSG00000188092	1	147400506	147465753	24	4	74590	-0.76437	0.77768	GPR89B
ENSG00000137875	15	52401460	52404972	10	2	74248	-0.76513	0.7779	BCL2L10
ENSG00000203668	1	241792155	241799232	11	5	74591	-0.76548	0.77801	CHML
ENSG00000170899	6	52842751	52860176	68	11	74665	-0.76556	0.77803	GSTA4
ENSG00000176239	11	5372738	5373676	13	3	74671	-0.76554	0.77803	OR51B6
ENSG00000178502	17	40009797	40021684	17	3	74644	-0.76586	0.77812	KLHL11
ENSG00000090975	12	123468027	123634562	119	20	74640	-0.76616	0.77821	PITPNM2
ENSG00000169884	12	49359123	49365546	6	2	74665	-0.76625	0.77824	WNT10B
ENSG00000091640	17	4862521	4871167	18	8	74447	-0.76646	0.7783	SPAG7
ENSG00000135862	1	182992595	183114727	323	11	74616	-0.76694	0.77844	LAMC1
ENSG00000156486	8	99439250	99445076	5	3	74671	-0.76778	0.77869	KCNS2
ENSG00000132953	13	21351469	21477187	210	19	74578	-0.76781	0.7787	XPO4
ENSG00000179119	11	18627948	18656338	49	10	74524	-0.76791	0.77873	SPTY2D1
ENSG00000185269	17	79910388	79919716	13	3	74625	-0.76815	0.7788	NOTUM
ENSG00000119541	18	61056423	61089716	57	8	74658	-0.76815	0.7788	VPS4B
ENSG00000132975	13	27329341	27334922	13	5	74662	-0.76823	0.77883	GPR12
ENSG00000136754	10	27035522	27150016	244	14	74502	-0.76831	0.77885	ABI1
ENSG00000161939	17	6915954	6920839	7	2	74619	-0.76843	0.77889	RNASEK-C17orf49
ENSG00000258315	17	6917814	6920844	7	2	74619	-0.76843	0.77889	C17orf49
ENSG00000142408	19	54466294	54493469	55	11	74424	-0.76857	0.77892	CACNG8
ENSG00000269846	20	35724188	35725581	1	1	74664	-0.7688	0.77899	RBL1
ENSG00000230657	12	11460017	11463369	8	3	74658	-0.76893	0.77903	PRB4
ENSG00000171681	12	14518610	14651697	214	24	74580	-0.76893	0.77903	ATF7IP
ENSG00000163486	1	206516200	206637783	155	17	74626	-0.76896	0.77904	SRGAP2
ENSG00000242612	16	451826	462487	12	4	74626	-0.76914	0.7791	DECR2
ENSG00000186684	2	127941696	127977654	61	10	74623	-0.76965	0.77925	CYP27C1
ENSG00000196544	17	8091652	8093564	2	1	74674	-0.76967	0.77925	C17orf59
ENSG00000268400	19	7694682	7707934	21	2	74667	-0.77004	0.77936	CTD-3214H19.4
ENSG00000176979	4	165953105	165962896	9	3	74644	-0.77016	0.7794	TRIM60
ENSG00000178055	3	46871032	46875585	5	2	74663	-0.77038	0.77946	PRSS42
ENSG00000185028	5	191626	195468	5	2	74670	-0.77039	0.77947	LRRC14B
ENSG00000188763	7	72848109	72850450	2	1	74623	-0.77086	0.7796	FZD9
ENSG00000115091	2	114647537	114720173	159	16	74596	-0.77094	0.77963	ACTR3
ENSG00000089177	20	16252749	16554078	728	50	74642	-0.77104	0.77966	KIF16B
ENSG00000171346	17	39669995	39678781	17	2	74670	-0.77106	0.77967	KRT15
ENSG00000156219	4	76932337	77033955	415	24	74634	-0.77126	0.77972	ART3
ENSG00000180346	4	90033968	90036050	3	1	74669	-0.77136	0.77975	TIGD2
ENSG00000175573	11	65684279	65686588	3	1	74675	-0.77139	0.77976	C11orf68
ENSG00000179364	14	105766900	105864484	40	23	74586	-0.77162	0.77983	PACS2
ENSG00000125485	9	135468384	135545788	104	16	74667	-0.7717	0.77985	DDX31
ENSG00000168209	10	74033678	74035794	1	1	74671	-0.7717	0.77985	DDIT4
ENSG00000154330	9	70943224	71145977	333	31	74573	-0.77236	0.78005	PGM5
ENSG00000110851	12	108126643	108155049	49	7	74662	-0.77236	0.78005	PRDM4
ENSG00000064692	5	121647049	121799914	153	18	74631	-0.7724	0.78006	SNCAIP
ENSG00000002746	7	43152198	43605600	949	98	74632	-0.77251	0.78009	HECW1
ENSG00000011105	12	3186521	3395730	612	79	74625	-0.77264	0.78013	TSPAN9
ENSG00000177666	11	818902	825573	5	2	74647	-0.77334	0.78034	PNPLA2
ENSG00000111875	6	119215384	119230332	25	5	74661	-0.77359	0.78041	ASF1A
ENSG00000152464	10	15139179	15181817	93	15	74248	-0.77368	0.78044	RPP38
ENSG00000106330	7	100209725	100213007	1	1	74672	-0.7741	0.78056	MOSPD3
ENSG00000124374	2	71409869	71454213	113	16	74649	-0.77436	0.78064	PAIP2B
ENSG00000214050	8	28205804	28347835	177	37	74569	-0.77446	0.78067	FBXO16
ENSG00000171033	8	79428374	79517502	145	15	74648	-0.77455	0.7807	PKIA
ENSG00000135018	9	86274878	86323118	82	10	74491	-0.77461	0.78072	UBQLN1
ENSG00000184471	16	1140005	1146244	16	4	74666	-0.77463	0.78072	C1QTNF8
ENSG00000169814	3	15642848	15687329	53	9	74567	-0.77469	0.78074	BTD
ENSG00000134245	1	113009163	113072787	110	24	74547	-0.77492	0.78081	WNT2B
ENSG00000090971	19	55996371	55998935	4	2	74672	-0.7751	0.78086	NAT14
ENSG00000044574	9	127997132	128003609	3	2	74668	-0.77516	0.78088	HSPA5
ENSG00000111678	12	7052141	7055166	3	2	74674	-0.77536	0.78094	C12orf57
ENSG00000141316	17	31297394	31324895	68	18	74655	-0.77541	0.78095	SPACA3
ENSG00000123836	1	207222801	207254369	34	6	74666	-0.7755	0.78098	PFKFB2
ENSG00000173436	1	19923477	19956314	48	10	74638	-0.77567	0.78103	MINOS1
ENSG00000198729	6	150464212	150571493	280	42	74598	-0.7757	0.78104	PPP1R14C
ENSG00000137745	11	102813724	102826463	19	3	74666	-0.776	0.78112	MMP13
ENSG00000125503	19	55602281	55628927	23	7	74492	-0.77603	0.78113	PPP1R12C
ENSG00000269113	1	48226200	48462567	406	30	74633	-0.7763	0.78121	TRABD2B
ENSG00000135924	2	220143989	220151622	12	3	74669	-0.77641	0.78125	DNAJB2
ENSG00000164211	5	110831731	110848288	15	6	74668	-0.77659	0.7813	STARD4
ENSG00000106366	7	100770370	100782547	25	7	74550	-0.77658	0.7813	SERPINE1
ENSG00000037474	5	6599352	6633404	88	14	74608	-0.77668	0.78133	NSUN2
ENSG00000141448	18	19749404	19782491	20	10	74397	-0.77687	0.78138	GATA6
ENSG00000111537	12	68548548	68553527	1	1	74669	-0.77698	0.78141	IFNG
ENSG00000127580	16	734622	740444	7	2	74658	-0.77696	0.78141	WDR24
ENSG00000115594	2	102681004	102796334	243	31	74584	-0.77707	0.78144	IL1R1
ENSG00000173890	3	169755717	169803191	63	7	74411	-0.77732	0.78151	GPR160
ENSG00000198298	10	44101855	44113351	37	7	74664	-0.7774	0.78154	ZNF485
ENSG00000108587	17	28804380	28854610	43	8	74516	-0.77743	0.78155	GOSR1
ENSG00000105327	19	47724081	47736023	7	4	74369	-0.77769	0.78163	BBC3
ENSG00000131050	20	31749574	31769218	21	5	74665	-0.77832	0.78181	BPIFA2
ENSG00000100201	22	38879445	38903665	26	8	74664	-0.77846	0.78185	DDX17
ENSG00000151468	10	12938627	13141652	575	70	74615	-0.77886	0.78197	CCDC3
ENSG00000196313	7	72349936	72421979	44	17	74430	-0.77892	0.78199	POM121
ENSG00000171130	7	149570057	149577784	17	3	74669	-0.77926	0.78209	ATP6V0E2
ENSG00000108984	17	67410839	67539472	205	36	74591	-0.77926	0.78209	MAP2K6
ENSG00000132612	16	69345259	69358949	23	6	74624	-0.77946	0.78215	VPS4A
ENSG00000133773	12	82617460	82752584	204	23	74627	-0.77964	0.7822	CCDC59
ENSG00000163464	2	219027568	219031718	3	1	74674	-0.77995	0.78229	CXCR1
ENSG00000166847	16	23652713	23681195	60	7	74571	-0.78008	0.78233	DCTN5
ENSG00000198846	8	59717977	60031767	544	57	74642	-0.78028	0.78239	TOX
ENSG00000165338	10	93170096	93274586	113	8	74527	-0.78037	0.78241	HECTD2
ENSG00000232263	21	31661463	31661832	2	1	74668	-0.78036	0.78241	KRTAP25-1
ENSG00000176230	14	20585566	20586597	2	1	74671	-0.78056	0.78247	OR4K17
ENSG00000172270	19	571297	583493	43	9	74602	-0.78074	0.78252	BSG
ENSG00000167964	16	2190804	2204166	13	5	74670	-0.78091	0.78257	RAB26
ENSG00000088766	20	5986736	6020699	63	10	74560	-0.78112	0.78263	CRLS1
ENSG00000270800	6	34256547	34393825	191	13	74609	-0.78122	0.78266	RPS10-NUDT3
ENSG00000113719	5	172261278	172379688	255	47	74599	-0.7814	0.78272	ERGIC1
ENSG00000132825	20	58511894	58515352	1	1	74586	-0.78145	0.78273	PPP1R3D
ENSG00000254901	19	19287712	19303400	34	8	74640	-0.78158	0.78277	MEF2BNB
ENSG00000135404	12	56119107	56123491	3	2	73781	-0.78162	0.78278	CD63
ENSG00000179604	17	71279763	71308314	46	13	74611	-0.78188	0.78286	CDC42EP4
ENSG00000020256	20	50668202	50820847	381	37	74547	-0.782	0.78289	ZFP64
ENSG00000132155	3	12625100	12705725	119	13	74528	-0.78201	0.7829	RAF1
ENSG00000174937	11	56236964	56238014	1	1	74673	-0.78232	0.78299	OR5M3
ENSG00000101246	20	62329996	62339377	6	2	73849	-0.78264	0.78308	ARFRP1
ENSG00000148840	10	103892787	103910082	10	4	74539	-0.78288	0.78315	PPRC1
ENSG00000215475	13	46354405	46425871	171	25	74623	-0.78288	0.78315	SIAH3
ENSG00000230453	9	33524392	33573007	116	18	74637	-0.78322	0.78325	ANKRD18B
ENSG00000158270	18	319361	500722	614	69	74658	-0.78328	0.78327	COLEC12
ENSG00000128519	7	122634759	122635754	2	1	74673	-0.78353	0.78334	TAS2R16
ENSG00000170807	7	123295861	123304344	17	6	74662	-0.78396	0.78347	LMOD2
ENSG00000078177	4	40058446	40159872	165	22	74541	-0.78459	0.78365	N4BP2
ENSG00000156535	6	74405508	74538040	306	25	74603	-0.78492	0.78375	CD109
ENSG00000103540	16	19535133	19564730	68	9	74531	-0.78531	0.78386	CCP110
ENSG00000184584	5	138855119	138862520	7	2	74644	-0.78585	0.78402	TMEM173
ENSG00000117601	1	173872947	173886516	23	5	74654	-0.78615	0.78411	SERPINC1
ENSG00000112559	6	41604620	41621984	55	13	74519	-0.78656	0.78423	MDFI
ENSG00000155886	9	19507450	19786926	480	58	74617	-0.7866	0.78424	SLC24A2
ENSG00000119977	10	97423158	97453900	46	12	74637	-0.78667	0.78426	TCTN3
ENSG00000164708	7	44102326	44105186	5	1	74667	-0.78752	0.78451	PGAM2
ENSG00000165887	10	99332198	99343641	17	5	74631	-0.78762	0.78454	ANKRD2
ENSG00000169738	17	79993012	79995608	8	1	74671	-0.78782	0.7846	DCXR
ENSG00000085117	11	44585977	44641913	136	28	74646	-0.78787	0.78461	CD82
ENSG00000196586	6	76458909	76629254	217	20	74625	-0.78806	0.78467	MYO6
ENSG00000139154	12	19556979	19873735	997	66	74599	-0.78805	0.78467	AEBP2
ENSG00000134200	1	115572415	115576941	14	2	74670	-0.78855	0.78481	TSHB
ENSG00000074803	15	48483861	48596275	93	8	74622	-0.78878	0.78488	SLC12A1
ENSG00000123989	2	220403669	220408509	9	2	74669	-0.78894	0.78493	CHPF
ENSG00000106819	9	95218487	95244788	38	7	74617	-0.78914	0.78499	ASPN
ENSG00000182389	2	152689290	152955593	441	31	74603	-0.78929	0.78503	CACNB4
ENSG00000204227	6	33176272	33180499	6	2	74668	-0.78957	0.78511	RING1
ENSG00000113048	5	71515236	71616473	100	16	74556	-0.78989	0.7852	MRPS27
ENSG00000013561	5	141337893	141369856	67	10	74642	-0.78995	0.78522	RNF14
ENSG00000169964	3	44903361	44907162	2	1	74673	-0.79004	0.78525	TMEM42
ENSG00000158022	1	26377795	26394927	29	5	74641	-0.7903	0.78532	TRIM63
ENSG00000157911	1	2336236	2345236	18	7	74671	-0.79041	0.78536	PEX10
ENSG00000112486	6	167525295	167553184	59	15	74637	-0.79079	0.78547	CCR6
ENSG00000132334	10	129705325	129884119	461	86	74599	-0.79149	0.78567	PTPRE
ENSG00000105695	19	35783028	35804707	32	10	74623	-0.79163	0.78571	MAG
ENSG00000203697	1	223711349	223853436	177	24	74579	-0.79165	0.78572	CAPN8
ENSG00000187210	9	79034752	79122332	225	30	74612	-0.79203	0.78583	GCNT1
ENSG00000188582	3	142668006	142682178	28	10	74668	-0.7925	0.78597	PAQR9
ENSG00000117528	1	94883933	94984222	65	10	74638	-0.79256	0.78598	ABCD3
ENSG00000131652	16	3074028	3077756	5	3	74670	-0.79255	0.78598	THOC6
ENSG00000166796	11	18433854	18473605	118	8	74512	-0.79259	0.78599	LDHC
ENSG00000178567	3	37027357	37034795	4	1	74664	-0.79262	0.786	EPM2AIP1
ENSG00000242107	3	159733811	159749210	36	6	74600	-0.79262	0.786	LINC01100
ENSG00000176049	5	146967990	147162338	300	20	74607	-0.79288	0.78608	JAKMIP2
ENSG00000120055	10	104209594	104211300	1	1	74651	-0.79292	0.78609	C10orf95
ENSG00000139800	13	100615218	100624163	10	4	74663	-0.79327	0.78619	ZIC5
ENSG00000187959	17	71244588	71258491	21	8	74669	-0.79337	0.78622	CPSF4L
ENSG00000057593	13	113760105	113774995	10	3	74634	-0.79372	0.78632	F7
ENSG00000164904	5	125877533	125931110	104	19	74427	-0.79387	0.78636	ALDH7A1
ENSG00000133111	13	37393361	37403241	10	3	74668	-0.79385	0.78636	RFXAP
ENSG00000169031	2	228029281	228179508	533	53	74606	-0.79402	0.78641	COL4A3
ENSG00000140009	14	64550950	64804830	429	44	74553	-0.79404	0.78641	ESR2
ENSG00000258881	2	71166448	71222466	106	29	74459	-0.79405	0.78642	AC007040.11
ENSG00000051620	6	138724668	138743334	28	8	74651	-0.79415	0.78645	HEBP2
ENSG00000161040	7	102453308	102715286	275	20	74607	-0.79428	0.78648	FBXL13
ENSG00000120949	1	12123434	12204264	135	33	74559	-0.79449	0.78655	TNFRSF8
ENSG00000125846	20	18269121	18297640	72	15	74637	-0.79482	0.78664	ZNF133
ENSG00000183765	22	29083731	29138410	92	19	74599	-0.79495	0.78668	CHEK2
ENSG00000120306	5	139554227	139661637	138	10	74555	-0.79504	0.78671	CYSTM1
ENSG00000107518	10	116853124	117708503	1249	38	74620	-0.79534	0.78679	ATRNL1
ENSG00000120053	10	101156627	101190381	37	9	74665	-0.79633	0.78708	GOT1
ENSG00000214491	22	30918786	30942669	65	9	74645	-0.79651	0.78713	SEC14L6
ENSG00000272325	6	34247456	34360451	175	10	74603	-0.79661	0.78716	NUDT3
ENSG00000142657	1	10458649	10480201	31	6	74500	-0.79718	0.78733	PGD
ENSG00000197948	5	141018869	141030986	31	9	74667	-0.79752	0.78743	FCHSD1
ENSG00000001167	6	41040684	41067715	33	6	74663	-0.79789	0.78753	NFYA
ENSG00000254550	11	76813886	76814377	1	1	74674	-0.79811	0.7876	OMP
ENSG00000067064	10	1085848	1095110	12	4	74670	-0.79815	0.78761	IDI1
ENSG00000214087	17	79648204	79650954	6	3	74638	-0.79857	0.78773	ARL16
ENSG00000132205	18	2847028	2915991	150	44	74612	-0.79858	0.78773	EMILIN2
ENSG00000140526	15	89630690	89745591	158	28	74548	-0.7988	0.7878	ABHD2
ENSG00000167037	22	25202236	25323545	356	49	74557	-0.799	0.78786	SGSM1
ENSG00000127922	7	96110938	96339203	344	22	74624	-0.79937	0.78796	SHFM1
ENSG00000203814	1	149754245	149783928	30	6	74516	-0.79942	0.78798	HIST2H2BF
ENSG00000153157	6	10748027	10979553	374	44	74585	-0.79942	0.78798	SYCP2L
ENSG00000155393	16	50099852	50140298	75	9	74550	-0.79973	0.78807	HEATR3
ENSG00000171487	19	56511092	56573179	235	49	74566	-0.79982	0.78809	NLRP5
ENSG00000214128	7	138482695	138522846	68	9	74636	-0.79995	0.78813	TMEM213
ENSG00000147485	8	52232138	52722005	1201	57	74627	-0.80029	0.78823	PXDNL
ENSG00000093009	22	19466982	19508135	82	16	74599	-0.80032	0.78824	CDC45
ENSG00000169155	9	129567285	129600489	22	11	74514	-0.80035	0.78825	ZBTB43
ENSG00000166825	15	90328120	90358633	73	11	74613	-0.80052	0.7883	ANPEP
ENSG00000105793	7	89964537	90020769	119	15	74607	-0.80102	0.78844	GTPBP10
ENSG00000165813	10	115880621	115933979	66	10	74647	-0.8013	0.78852	C10orf118
ENSG00000120925	8	42704780	42752433	50	11	74519	-0.80162	0.78861	RNF170
ENSG00000165959	14	95648277	95786243	353	32	74601	-0.80162	0.78861	CLMN
ENSG00000123473	1	47715811	47779819	109	7	74591	-0.80163	0.78862	STIL
ENSG00000177556	5	151121877	151152093	41	7	74599	-0.80173	0.78865	ATOX1
ENSG00000127074	1	192605275	192629390	53	8	74660	-0.80196	0.78871	RGS13
ENSG00000124490	6	49660073	49681274	32	10	74667	-0.80212	0.78876	CRISP2
ENSG00000186280	11	94706845	94732682	40	9	74620	-0.80261	0.7889	KDM4D
ENSG00000156017	9	77595936	77643339	69	11	74634	-0.80274	0.78894	C9orf41
ENSG00000120647	12	498439	551811	80	16	74578	-0.80276	0.78894	CCDC77
ENSG00000178971	17	8130191	8151362	34	10	74366	-0.80304	0.78903	CTC1
ENSG00000123405	12	54685895	54694905	5	3	74643	-0.80311	0.78904	NFE2
ENSG00000141506	17	8782233	8869029	145	31	74606	-0.80318	0.78906	PIK3R5
ENSG00000218416	2	241388732	241396131	15	6	74183	-0.80323	0.78908	AC110619.2
ENSG00000189030	1	156268415	156269428	2	1	74657	-0.80349	0.78915	VHLL
ENSG00000135569	6	132909731	132910877	3	2	74671	-0.80347	0.78915	TAAR5
ENSG00000004059	7	127228399	127231759	5	2	74657	-0.80395	0.78929	ARF5
ENSG00000145740	5	68389473	68426896	51	6	74493	-0.80398	0.7893	SLC30A5
ENSG00000031691	6	49431091	49460820	40	7	74668	-0.80407	0.78932	CENPQ
ENSG00000087494	12	28111017	28125638	28	6	74635	-0.80406	0.78932	PTHLH
ENSG00000146842	7	129804555	129847610	65	12	74591	-0.80433	0.7894	TMEM209
ENSG00000056736	3	53880607	53899827	38	11	74618	-0.80438	0.78941	IL17RB
ENSG00000134265	18	10525902	10552758	36	4	74668	-0.80465	0.78949	NAPG
ENSG00000243772	19	55249980	55295776	88	13	71921	-0.80473	0.78951	KIR2DL3
ENSG00000163939	3	52579368	52719933	197	11	74569	-0.80519	0.78965	PBRM1
ENSG00000146066	5	175815748	175816772	4	1	74672	-0.80523	0.78966	HIGD2A
ENSG00000146143	6	57179603	57513375	411	43	74556	-0.80533	0.78969	PRIM2
ENSG00000188324	12	55688072	55689016	2	1	74671	-0.80554	0.78975	OR6C6
ENSG00000198673	12	62102040	62672931	1107	86	74627	-0.8058	0.78982	FAM19A2
ENSG00000086619	1	236378855	236445319	261	10	74558	-0.80584	0.78983	ERO1LB
ENSG00000110801	12	122326637	122356203	51	9	74579	-0.80594	0.78986	PSMD9
ENSG00000155714	16	21995186	22012433	10	5	74662	-0.80602	0.78988	PDZD9
ENSG00000115474	2	233631174	233641278	21	5	74668	-0.80707	0.79019	KCNJ13
ENSG00000066427	14	92524896	92572965	160	7	74384	-0.80723	0.79023	ATXN3
ENSG00000203780	10	127585108	127698161	174	14	74566	-0.80731	0.79026	FANK1
ENSG00000106484	7	130126012	130146133	28	8	74667	-0.80786	0.79041	MEST
ENSG00000164944	8	95499921	95565757	183	17	74534	-0.80793	0.79044	KIAA1429
ENSG00000017260	3	130569439	130735556	191	24	74624	-0.80887	0.79071	ATP2C1
ENSG00000104825	19	39390340	39399533	19	6	74654	-0.80892	0.79072	NFKBIB
ENSG00000113739	5	172741716	172756506	17	7	74507	-0.80894	0.79073	STC2
ENSG00000196091	12	101962131	102079796	318	36	74614	-0.80911	0.79077	MYBPC1
ENSG00000176083	1	26688125	26701013	29	6	74532	-0.80922	0.79081	ZNF683
ENSG00000007216	17	26800311	26824799	19	9	74668	-0.80932	0.79083	SLC13A2
ENSG00000133710	5	147405246	147516852	360	15	74605	-0.80975	0.79096	SPINK5
ENSG00000123353	12	56211703	56215663	2	1	74669	-0.80979	0.79097	ORMDL2
ENSG00000185115	15	29560353	29562033	2	1	74670	-0.81014	0.79107	NDNL2
ENSG00000163209	1	152974223	152976332	11	1	74663	-0.81044	0.79116	SPRR3
ENSG00000175592	11	65659520	65668044	18	5	74531	-0.81099	0.79131	FOSL1
ENSG00000112212	6	41010293	41012076	2	1	74673	-0.81158	0.79148	TSPO2
ENSG00000115271	2	163175350	163228105	26	5	74620	-0.8116	0.79149	GCA
ENSG00000179564	3	50316458	50325545	2	1	74363	-0.81164	0.7915	LSMEM2
ENSG00000237693	5	150226085	150280298	134	6	74611	-0.81163	0.7915	IRGM
ENSG00000170160	17	16592851	16707767	68	9	74494	-0.81176	0.79153	CCDC144A
ENSG00000131037	19	55583388	55599291	34	7	74635	-0.81191	0.79158	EPS8L1
ENSG00000092051	14	24037244	24048009	7	3	73954	-0.81245	0.79173	JPH4
ENSG00000116711	1	186798085	186958113	310	29	74656	-0.81273	0.79181	PLA2G4A
ENSG00000248540	15	74418256	74421619	2	1	74570	-0.8127	0.79181	RP11-247C2.2
ENSG00000173276	21	43406940	43430496	35	8	74639	-0.81272	0.79181	ZBTB21
ENSG00000119547	18	55102917	55158529	126	18	74627	-0.81292	0.79187	ONECUT2
ENSG00000151725	4	185615772	185655287	164	5	74575	-0.81337	0.792	CENPU
ENSG00000187166	12	48722763	48724062	4	2	74673	-0.81339	0.792	H1FNT
ENSG00000089199	20	5892076	5906007	31	6	74663	-0.81339	0.792	CHGB
ENSG00000117009	1	241695434	241758944	136	31	74659	-0.81379	0.79212	KMO
ENSG00000145832	5	135170338	135224326	136	23	74660	-0.81391	0.79215	SLC25A48
ENSG00000179094	17	8043790	8059824	23	7	74664	-0.81393	0.79216	PER1
ENSG00000157927	7	4836686	4923350	223	28	74615	-0.81402	0.79218	RADIL
ENSG00000043462	5	169673241	169725231	72	24	74643	-0.81413	0.79222	LCP2
ENSG00000123416	12	49521565	49525180	4	1	74668	-0.81448	0.79231	TUBA1B
ENSG00000237452	19	46236509	46267792	38	10	74543	-0.81461	0.79235	AC074212.3
ENSG00000009765	6	150690028	150727105	137	15	74586	-0.81464	0.79236	IYD
ENSG00000100665	14	95027428	95036250	25	5	74666	-0.81474	0.79239	SERPINA4
ENSG00000197706	12	55640982	55642086	7	2	74671	-0.81484	0.79242	OR6C74
ENSG00000126775	14	55833110	55878576	103	11	74588	-0.81483	0.79242	ATG14
ENSG00000105258	19	36604612	36606248	2	1	74672	-0.81485	0.79242	POLR2I
ENSG00000145321	4	72607410	72669758	89	15	74656	-0.81563	0.79264	GC
ENSG00000090054	9	94794281	94877666	211	24	74612	-0.81604	0.79276	SPTLC1
ENSG00000081692	1	227918126	227923112	7	3	74669	-0.81618	0.7928	JMJD4
ENSG00000177084	12	133200348	133263951	128	11	74639	-0.81622	0.79281	POLE
ENSG00000159961	17	3323862	3324827	3	2	74669	-0.8164	0.79286	OR3A3
ENSG00000133048	1	203148059	203155877	19	4	74671	-0.81657	0.79291	CHI3L1
ENSG00000189129	10	81891438	81905115	45	10	74515	-0.81739	0.79315	PLAC9
ENSG00000085662	7	134127102	134144036	17	5	74669	-0.81771	0.79324	AKR1B1
ENSG00000253159	5	140810185	140892546	142	22	74502	-0.81807	0.79334	PCDHGA12
ENSG00000205323	12	56146247	56211540	53	11	74624	-0.81837	0.79343	SARNP
ENSG00000139372	12	104359582	104382652	59	12	74546	-0.81847	0.79346	TDG
ENSG00000143502	1	223394161	223537544	219	24	74632	-0.81853	0.79347	SUSD4
ENSG00000186814	18	32831032	32870196	53	13	74663	-0.81854	0.79348	ZSCAN30
ENSG00000198478	6	80341000	80413372	130	21	74642	-0.81859	0.79349	SH3BGRL2
ENSG00000004478	12	2904119	2914576	9	5	74626	-0.81871	0.79352	FKBP4
ENSG00000160185	21	43824008	43867791	126	18	74621	-0.81921	0.79367	UBASH3A
ENSG00000161911	6	41117080	41122075	5	1	74667	-0.81925	0.79368	TREML1
ENSG00000228474	2	27293340	27294641	1	1	74672	-0.81958	0.79377	OST4
ENSG00000099256	10	25137536	25241533	265	29	74587	-0.81976	0.79382	PRTFDC1
ENSG00000214021	3	9849770	9896822	99	15	74528	-0.81978	0.79383	TTLL3
ENSG00000183864	22	41829496	41843027	9	2	74670	-0.82019	0.79395	TOB2
ENSG00000115421	2	60983365	61029220	58	10	74615	-0.82052	0.79404	PAPOLG
ENSG00000255470	11	18161733	18211042	154	7	74667	-0.82091	0.79415	RP11-113D6.6
ENSG00000258555	22	24666866	24838324	201	22	74540	-0.82105	0.79419	SPECC1L-ADORA2A
ENSG00000112053	6	35911291	35992645	137	19	74558	-0.82124	0.79424	SLC26A8
ENSG00000227059	12	133794898	133812681	30	8	74642	-0.82129	0.79426	ANHX
ENSG00000146205	2	242127924	242164792	54	15	74636	-0.82133	0.79427	ANO7
ENSG00000052126	12	19282648	19529334	397	33	74526	-0.82177	0.7944	PLEKHA5
ENSG00000172845	2	174771187	174830430	114	16	74656	-0.82197	0.79445	SP3
ENSG00000090339	19	10381511	10397291	23	10	74165	-0.82209	0.79449	ICAM1
ENSG00000162694	1	101337943	101361554	23	7	74669	-0.82237	0.79457	EXTL2
ENSG00000163945	4	1341054	1381837	90	15	74607	-0.82252	0.79461	UVSSA
ENSG00000120051	10	106113522	106214848	108	20	74654	-0.82259	0.79463	CCDC147
ENSG00000130598	11	1860219	1862910	2	1	74640	-0.82258	0.79463	TNNI2
ENSG00000113758	5	176883609	176901402	17	5	74585	-0.8228	0.79469	DBN1
ENSG00000114113	3	139171726	139199589	52	7	74599	-0.82335	0.79484	RBP2
ENSG00000146085	6	49398073	49430904	40	7	74619	-0.8234	0.79486	MUT
ENSG00000164136	4	142557752	142655140	125	17	74584	-0.82406	0.79505	IL15
ENSG00000163617	3	113682984	113775460	105	18	74623	-0.8242	0.79509	KIAA1407
ENSG00000187456	17	34245070	34257777	21	3	74659	-0.82424	0.7951	RDM1
ENSG00000206190	15	25922420	26110317	510	66	74647	-0.8244	0.79514	ATP10A
ENSG00000157017	3	10327359	10334631	13	4	74666	-0.82445	0.79516	GHRL
ENSG00000135093	12	109460894	109525831	62	13	74378	-0.82456	0.79519	USP30
ENSG00000143155	1	168148171	168169950	43	6	74620	-0.82489	0.79528	TIPRL
ENSG00000196591	6	114254192	114332472	117	20	74613	-0.82546	0.79545	HDAC2
ENSG00000166926	11	60102304	60164069	95	13	74667	-0.82548	0.79545	MS4A6E
ENSG00000135960	2	109510927	109605828	159	29	74588	-0.82574	0.79552	EDAR
ENSG00000181982	4	24807739	24981826	359	35	74616	-0.82571	0.79552	CCDC149
ENSG00000196233	10	98592017	98740800	117	11	74561	-0.82576	0.79553	LCOR
ENSG00000224420	19	50191921	50193832	1	1	74672	-0.82591	0.79557	ADM5
ENSG00000196352	1	207494853	207534311	46	7	74664	-0.82631	0.79569	CD55
ENSG00000137106	9	37422663	37436987	18	6	74672	-0.82649	0.79574	GRHPR
ENSG00000177030	11	644233	706715	139	16	74489	-0.82737	0.79599	DEAF1
ENSG00000156508	6	74225473	74233520	10	3	74665	-0.82758	0.79605	EEF1A1
ENSG00000224586	6	28493702	28502729	19	6	74487	-0.82771	0.79608	GPX5
ENSG00000113108	5	139937853	139973337	24	7	74655	-0.82805	0.79618	APBB3
ENSG00000170364	3	4344988	4359251	15	6	74663	-0.8281	0.79619	SETMAR
ENSG00000173239	10	90562487	90580303	28	10	74451	-0.82852	0.79631	LIPM
ENSG00000259649	15	81188532	81202118	11	5	74670	-0.82906	0.79647	RP11-351M8.1
ENSG00000103035	16	74330673	74340186	10	5	74646	-0.82949	0.79659	PSMD7
ENSG00000135297	6	74171301	74218959	82	15	74500	-0.82975	0.79666	MTO1
ENSG00000112769	6	112429963	112576141	250	37	74614	-0.83014	0.79677	LAMA4
ENSG00000164081	3	51696709	51738339	27	12	74665	-0.83017	0.79678	TEX264
ENSG00000179774	10	69990386	69991871	1	1	74674	-0.83023	0.7968	ATOH7
ENSG00000157445	3	54156574	55108584	1826	172	74623	-0.83029	0.79681	CACNA2D3
ENSG00000091262	16	16242785	16317379	190	32	74605	-0.83031	0.79682	ABCC6
ENSG00000233232	16	28467693	28481868	1	1	74561	-0.83045	0.79686	NPIPB7
ENSG00000055211	6	149887430	149912884	11	4	74633	-0.83075	0.79694	GINM1
ENSG00000160654	11	118215059	118225876	13	4	74350	-0.83093	0.79699	CD3G
ENSG00000139579	12	56615799	56623638	5	3	74657	-0.831	0.79701	NABP2
ENSG00000182070	11	5172239	5207612	116	9	74651	-0.83114	0.79705	OR52A1
ENSG00000185002	6	117198375	117253326	116	12	74659	-0.83157	0.79717	RFX6
ENSG00000248905	15	33057747	33486897	1178	117	74622	-0.83159	0.79718	FMN1
ENSG00000053328	6	110567131	110679475	232	25	74639	-0.8322	0.79735	METTL24
ENSG00000143382	1	150521884	150533413	15	6	74669	-0.83235	0.79739	ADAMTSL4
ENSG00000198211	16	89985573	90002500	41	10	74548	-0.83246	0.79743	TUBB3
ENSG00000107140	9	35605367	35610038	3	2	74667	-0.8327	0.79749	TESK1
ENSG00000140406	15	81293295	81296342	1	1	74606	-0.83291	0.79755	MESDC1
ENSG00000138757	4	76567966	76649709	131	14	74519	-0.83294	0.79756	G3BP2
ENSG00000151276	3	65339200	66024509	1413	141	74605	-0.833	0.79758	MAGI1
ENSG00000157796	4	39184024	39287430	141	9	74598	-0.83323	0.79764	WDR19
ENSG00000164746	7	48075108	48100901	50	8	74638	-0.83327	0.79766	C7orf57
ENSG00000183172	22	42475695	42480288	2	1	74662	-0.83335	0.79768	SMDT1
ENSG00000149043	11	1848709	1858751	20	7	74461	-0.83355	0.79773	SYT8
ENSG00000189159	17	73131343	73164376	31	10	74620	-0.83371	0.79778	HN1
ENSG00000163166	2	128193783	128284462	152	18	74584	-0.83376	0.79779	IWS1
ENSG00000170624	5	155297354	156194799	1744	100	74590	-0.83476	0.79807	SGCD
ENSG00000040933	2	99061317	99210853	164	11	74611	-0.83488	0.79811	INPP4A
ENSG00000198554	14	55405668	55493823	125	13	74621	-0.8349	0.79811	WDHD1
ENSG00000170340	2	62423248	62451866	31	8	74521	-0.83564	0.79832	B3GNT2
ENSG00000148908	10	121259340	121302220	81	17	74620	-0.83713	0.79874	RGS10
ENSG00000164120	4	175411328	175444305	78	20	74635	-0.83751	0.79885	HPGD
ENSG00000135047	9	90340434	90346308	7	3	74669	-0.83765	0.79889	CTSL
ENSG00000166169	10	103338639	103348027	15	2	74669	-0.83774	0.79891	POLL
ENSG00000155957	12	66517709	66563852	86	11	74627	-0.83794	0.79897	TMBIM4
ENSG00000135919	2	224839829	224904036	141	22	74628	-0.83821	0.79904	SERPINE2
ENSG00000164185	5	121465208	121515312	49	17	74654	-0.83824	0.79905	ZNF474
ENSG00000119608	14	75319736	75330537	20	6	74671	-0.83834	0.79908	PROX2
ENSG00000183248	19	7933605	7939326	5	2	74664	-0.83872	0.79919	CTD-3193O13.9
ENSG00000184949	22	38974125	39052634	102	9	74492	-0.83877	0.7992	FAM227A
ENSG00000145965	6	3982909	3984372	3	1	74662	-0.83881	0.79921	C6ORF50
ENSG00000170469	5	138732252	138739777	4	1	74627	-0.83909	0.79929	SPATA24
ENSG00000153165	2	107021446	107084832	35	14	74335	-0.83921	0.79932	RGPD3
ENSG00000111981	6	150285143	150294846	31	4	74346	-0.83942	0.79938	ULBP1
ENSG00000076554	8	80870571	81143467	473	30	74602	-0.84005	0.79956	TPD52
ENSG00000179335	15	74890841	74932057	28	5	74663	-0.84008	0.79957	CLK3
ENSG00000250173	5	979480	981415	5	3	74673	-0.84059	0.79971	RP11-661C8.3
ENSG00000261949	19	49927006	49932075	2	1	74640	-0.84065	0.79973	GFY
ENSG00000168676	16	67323331	67360666	27	5	74613	-0.84073	0.79975	KCTD19
ENSG00000223572	15	43985084	43991420	3	2	74632	-0.84145	0.79995	CKMT1A
ENSG00000154642	21	19161284	19191703	23	5	74664	-0.84153	0.79997	C21orf91
ENSG00000272822	12	49297286	49351148	109	8	74463	-0.84169	0.80002	RP11-302B13.5
ENSG00000114812	3	42530791	42579059	81	20	74647	-0.84184	0.80006	VIPR1
ENSG00000159409	1	151674880	151689290	17	5	74661	-0.84209	0.80013	CELF3
ENSG00000256950	12	122326715	122359376	57	9	74492	-0.84261	0.80028	RP11-87C12.2
ENSG00000228144	12	66517697	66563765	85	11	74626	-0.84293	0.80037	TMBIM4
ENSG00000131669	9	95883771	95896570	28	7	74665	-0.8434	0.8005	NINJ1
ENSG00000101082	20	35240721	35274619	18	9	74540	-0.84357	0.80055	SLA2
ENSG00000176973	11	65339820	65341669	2	1	74651	-0.84374	0.80059	FAM89B
ENSG00000258708	14	37641093	37643016	4	2	74674	-0.84382	0.80062	SLC25A21-AS1
ENSG00000267467	19	45445495	45452820	15	4	74617	-0.84391	0.80064	APOC4
ENSG00000224916	19	45445495	45452822	15	4	74617	-0.84391	0.80064	APOC4-APOC2
ENSG00000126856	16	90122974	90158480	68	12	74592	-0.84422	0.80073	PRDM7
ENSG00000167633	19	55235969	55378448	345	45	73462	-0.8443	0.80075	KIR3DL1
ENSG00000149582	11	118401756	118417995	33	3	74489	-0.84439	0.80077	TMEM25
ENSG00000112699	6	1624041	2245926	1052	105	74622	-0.84506	0.80096	GMDS
ENSG00000179630	13	44453420	44468068	42	9	74651	-0.84525	0.80101	LACC1
ENSG00000221916	19	49621655	49622397	2	1	74670	-0.84568	0.80113	C19orf73
ENSG00000203863	6	89674246	89676685	6	3	74562	-0.8459	0.8012	AL079342.1
ENSG00000182093	21	40752170	40800454	71	8	74598	-0.84625	0.80129	WRB
ENSG00000177675	12	7499281	7632493	186	32	74647	-0.8466	0.80139	CD163L1
ENSG00000103546	16	55689516	55740104	117	27	74670	-0.84753	0.80165	SLC6A2
ENSG00000067606	1	1981909	2116834	257	22	74641	-0.84823	0.80185	PRKCZ
ENSG00000130787	12	123319000	123347507	68	9	74545	-0.8483	0.80186	HIP1R
ENSG00000177425	12	79968759	80084877	82	11	74597	-0.84855	0.80193	PAWR
ENSG00000154258	17	66970629	67057205	126	19	74576	-0.84886	0.80202	ABCA9
ENSG00000130699	20	60528525	60640866	188	19	74635	-0.84888	0.80203	TAF4
ENSG00000129003	15	62144588	62352672	384	22	74631	-0.84917	0.80211	VPS13C
ENSG00000185863	9	140065310	140066861	1	1	74675	-0.8492	0.80212	TMEM210
ENSG00000139044	12	569530	672675	302	59	74582	-0.84994	0.80232	B4GALNT3
ENSG00000132004	19	12798867	12807457	15	2	74283	-0.85014	0.80238	FBXW9
ENSG00000175161	3	85008132	86123579	1909	53	74625	-0.8502	0.80239	CADM2
ENSG00000256087	19	52534632	52598991	129	11	74637	-0.85031	0.80242	ZNF432
ENSG00000168447	16	23289552	23392620	154	28	74506	-0.85034	0.80243	SCNN1B
ENSG00000184571	22	25115001	25170687	139	20	74461	-0.85039	0.80245	PIWIL3
ENSG00000152672	2	71035775	71047732	22	6	74654	-0.85084	0.80257	CLEC4F
ENSG00000267884	1	166026679	166028709	2	1	74669	-0.85114	0.80265	AL626787.1
ENSG00000092445	15	41849873	41871536	22	5	74527	-0.85146	0.80274	TYRO3
ENSG00000144230	2	128403439	128410213	14	7	74664	-0.85152	0.80276	GPR17
ENSG00000136694	2	113763038	113765621	3	1	74668	-0.85176	0.80283	IL36A
ENSG00000176894	12	133264192	133297276	54	11	74415	-0.85182	0.80284	PXMP2
ENSG00000139304	12	80799774	81072802	497	49	74625	-0.85213	0.80293	PTPRQ
ENSG00000130270	19	1782074	1812275	58	16	74579	-0.85232	0.80298	ATP8B3
ENSG00000163191	1	152004982	152020383	15	2	74627	-0.85251	0.80303	S100A11
ENSG00000008311	7	121715701	121784334	85	14	74651	-0.85267	0.80308	AASS
ENSG00000158516	7	129906667	129929638	41	7	74593	-0.85269	0.80308	CPA2
ENSG00000151117	11	18714669	18726332	20	7	74643	-0.85336	0.80327	TMEM86A
ENSG00000196653	3	44754135	44765323	8	5	74661	-0.85354	0.80332	ZNF502
ENSG00000009709	1	18957500	19075360	218	51	74585	-0.85365	0.80335	PAX7
ENSG00000112210	6	57053607	57087078	20	5	74485	-0.85376	0.80338	RAB23
ENSG00000162836	1	147101453	147142618	84	13	74658	-0.85411	0.80348	ACP6
ENSG00000134287	12	49329506	49351334	50	6	74610	-0.85456	0.8036	ARF3
ENSG00000100083	22	38004481	38029571	28	5	74308	-0.85479	0.80367	GGA1
ENSG00000106415	7	8008425	8133902	220	22	74606	-0.85506	0.80374	GLCCI1
ENSG00000168273	3	52568029	52613253	70	8	74607	-0.85514	0.80376	SMIM4
ENSG00000258890	17	62502706	62538579	42	10	74628	-0.85556	0.80388	CEP95
ENSG00000174915	11	448268	491393	64	8	74418	-0.85581	0.80395	PTDSS2
ENSG00000205544	17	7306294	7307456	3	2	74639	-0.85626	0.80407	TMEM256
ENSG00000187642	1	910579	917497	11	3	74670	-0.85647	0.80413	C1orf170
ENSG00000205531	11	2965667	3013607	103	14	74548	-0.85695	0.80426	NAP1L4
ENSG00000143870	2	10923517	10978103	234	14	74599	-0.85714	0.80432	PDIA6
ENSG00000185527	17	79617489	79630142	47	8	74535	-0.85785	0.80451	PDE6G
ENSG00000249428	4	2451700	2464668	23	7	74540	-0.85853	0.8047	RP11-503N18.3
ENSG00000035681	8	59496063	59572403	135	15	74638	-0.85864	0.80473	NSMAF
ENSG00000104221	8	37700786	37707422	6	2	73846	-0.85873	0.80476	BRF2
ENSG00000168397	2	242576628	242613272	113	17	74473	-0.85901	0.80483	ATG4B
ENSG00000257949	17	73975301	73996667	40	10	74376	-0.85939	0.80494	TEN1
ENSG00000203943	1	84764049	84855640	119	17	74663	-0.85945	0.80495	SAMD13
ENSG00000129467	14	24787555	24804299	31	8	74473	-0.85944	0.80495	ADCY4
ENSG00000131373	3	15602211	15643338	37	11	74306	-0.8595	0.80497	HACL1
ENSG00000105483	19	48684027	48759203	193	25	74573	-0.85949	0.80497	CARD8
ENSG00000204300	11	123753633	123756349	9	3	74668	-0.85985	0.80507	TMEM225
ENSG00000270181	13	103459704	103524748	116	14	74600	-0.8604	0.80522	BIVM-ERCC5
ENSG00000150337	1	149754227	149764074	4	1	74621	-0.86045	0.80523	FCGR1A
ENSG00000170379	7	143318043	143427502	4	1	74634	-0.86055	0.80526	FAM115C
ENSG00000164325	5	72469022	72470970	2	1	74674	-0.86086	0.80534	TMEM174
ENSG00000123360	12	54943134	54973023	53	18	74574	-0.861	0.80538	PDE1B
ENSG00000255804	14	23102673	23103716	8	2	74666	-0.86101	0.80538	OR6J1
ENSG00000105668	19	36157715	36169367	25	5	74353	-0.86099	0.80538	UPK1A
ENSG00000170381	7	82993222	83278326	660	41	74615	-0.8612	0.80544	SEMA3E
ENSG00000005884	17	48133332	48167845	55	11	74598	-0.86162	0.80555	ITGA3
ENSG00000125630	2	113299492	113334635	60	10	74510	-0.86221	0.80571	POLR1B
ENSG00000171566	4	155456158	155471587	30	3	74665	-0.86233	0.80575	PLRG1
ENSG00000164181	5	60047618	60140216	180	21	74633	-0.86337	0.80603	ELOVL7
ENSG00000135932	2	231577560	231685790	136	17	74630	-0.86454	0.80635	CAB39
ENSG00000169126	10	28064115	28287977	363	24	74638	-0.86461	0.80637	ARMC4
ENSG00000172009	19	2785458	2813599	35	5	74620	-0.86476	0.80641	THOP1
ENSG00000055957	3	52811603	52826078	19	3	74662	-0.86479	0.80642	ITIH1
ENSG00000168887	2	85833777	85839189	3	2	74669	-0.86484	0.80644	C2orf68
ENSG00000159885	19	44529494	44537265	11	3	74672	-0.86488	0.80645	ZNF222
ENSG00000167720	17	2206677	2228554	24	7	74333	-0.86499	0.80648	SRR
ENSG00000170948	19	8943074	8954016	8	3	74657	-0.865	0.80648	MBD3L1
ENSG00000151148	12	109915207	109974507	103	15	74620	-0.86544	0.8066	UBE3B
ENSG00000269650	20	34756461	34758180	3	1	74662	-0.8656	0.80665	AL121895.1
ENSG00000225697	3	48663156	48672926	4	1	74664	-0.86604	0.80677	SLC26A6
ENSG00000197915	1	152184558	152196669	22	3	74614	-0.86617	0.8068	HRNR
ENSG00000176410	7	73095299	73097783	10	3	74670	-0.86643	0.80687	DNAJC30
ENSG00000145491	5	10441636	10472141	62	8	74671	-0.86704	0.80704	ROPN1L
ENSG00000167632	8	140742586	141468678	1475	163	74628	-0.86723	0.80709	TRAPPC9
ENSG00000147650	8	105501459	105601252	101	14	74576	-0.8682	0.80736	LRP12
ENSG00000113555	5	141323150	141349304	37	10	74667	-0.86833	0.80739	PCDH12
ENSG00000116132	1	170631869	170708560	87	16	74626	-0.86836	0.8074	PRRX1
ENSG00000181264	11	120195838	120204391	11	3	74552	-0.86835	0.8074	TMEM136
ENSG00000116819	1	36038971	36060929	11	5	74632	-0.86853	0.80745	TFAP2E
ENSG00000220201	19	10415479	10420556	9	4	74668	-0.86856	0.80746	ZGLP1
ENSG00000189337	1	14925200	15444539	1239	168	74607	-0.86887	0.80754	KAZN
ENSG00000166289	19	30155963	30166364	12	4	74667	-0.86908	0.8076	PLEKHF1
ENSG00000166851	16	23688977	23701688	25	6	74637	-0.86924	0.80764	PLK1
ENSG00000256229	19	20278037	20311299	65	6	74615	-0.86992	0.80783	ZNF486
ENSG00000168566	6	7590432	7612200	35	7	74659	-0.87047	0.80798	SNRNP48
ENSG00000122375	10	88414314	88426605	36	10	74558	-0.87089	0.80809	OPN4
ENSG00000124217	20	49575363	49577820	2	1	74557	-0.87095	0.80811	MOCS3
ENSG00000168214	4	26165077	26436541	356	52	74524	-0.87228	0.80847	RBPJ
ENSG00000254673	8	42873567	42932477	51	7	74635	-0.87273	0.80859	RP11-598P20.5
ENSG00000091622	17	6354584	6459814	236	33	74616	-0.87271	0.80859	PITPNM3
ENSG00000109762	4	186125391	186291339	311	26	74571	-0.87321	0.80873	SNX25
ENSG00000156026	10	74451889	74647452	129	14	74603	-0.87354	0.80882	MCU
ENSG00000092094	14	20914570	20923264	21	3	74663	-0.87442	0.80905	OSGEP
ENSG00000134910	11	125461607	125495110	91	8	74578	-0.87446	0.80907	STT3A
ENSG00000159882	19	44507100	44518078	16	3	74640	-0.87454	0.80909	ZNF230
ENSG00000127526	19	16660642	16683193	20	5	74633	-0.87473	0.80914	SLC35E1
ENSG00000204688	6	29424958	29432105	10	5	74664	-0.87479	0.80916	OR2H1
ENSG00000179010	4	6641818	6644472	3	1	74674	-0.87517	0.80926	MRFAP1
ENSG00000126545	4	70796799	70812289	24	6	74654	-0.87576	0.80942	CSN1S1
ENSG00000033800	15	68346517	68483096	108	17	74580	-0.87583	0.80944	PIAS1
ENSG00000151490	12	15475331	15750333	394	45	74638	-0.87597	0.80948	PTPRO
ENSG00000131558	7	132937829	133751342	941	34	74618	-0.87661	0.80965	EXOC4
ENSG00000117525	1	94994781	95007356	13	4	74637	-0.87676	0.80969	F3
ENSG00000151131	12	105380088	105443515	169	17	74544	-0.87685	0.80972	C12orf45
ENSG00000138629	15	74738318	74753523	18	3	74633	-0.87691	0.80973	UBL7
ENSG00000205821	17	2310279	2318731	17	5	74561	-0.87689	0.80973	AC006435.1
ENSG00000107960	10	105642300	105677963	54	7	74667	-0.87714	0.80979	OBFC1
ENSG00000258947	16	89987800	90005169	44	10	74556	-0.8775	0.80989	TUBB3
ENSG00000154654	21	22370633	22915650	1145	89	74615	-0.87842	0.81014	NCAM2
ENSG00000135127	12	120427673	120532298	129	13	74587	-0.87843	0.81015	CCDC64
ENSG00000110713	11	3692313	3819022	215	23	74545	-0.87895	0.81029	NUP98
ENSG00000079616	16	29802040	29816706	4	2	74671	-0.87932	0.81038	KIF22
ENSG00000107443	10	97803151	97820627	18	6	74656	-0.87958	0.81046	CCNJ
ENSG00000131127	4	331603	378653	93	12	74585	-0.87984	0.81053	ZNF141
ENSG00000185522	11	554855	560779	17	6	74597	-0.87986	0.81053	C11orf35
ENSG00000196422	9	138370925	138380739	16	4	74634	-0.87989	0.81054	PPP1R26
ENSG00000203730	1	182367252	182369751	4	1	74669	-0.87996	0.81056	TEDDM1
ENSG00000106392	7	7196565	7288282	283	17	74618	-0.88014	0.81061	C1GALT1
ENSG00000164385	6	2622147	2634837	27	7	74660	-0.88059	0.81073	C6orf195
ENSG00000212124	12	11174218	11175219	6	3	74670	-0.88059	0.81073	TAS2R19
ENSG00000134830	19	47835404	47846606	17	2	74596	-0.88072	0.81076	C5AR2
ENSG00000060491	20	61436187	61445352	27	7	74360	-0.88114	0.81088	OGFR
ENSG00000168615	8	38854388	38962663	144	16	74647	-0.88158	0.811	ADAM9
ENSG00000188655	14	21024252	21029090	13	4	74651	-0.8817	0.81103	RNASE9
ENSG00000100376	22	45704849	45737836	65	9	74611	-0.88189	0.81108	FAM118A
ENSG00000140506	15	75105057	75118099	20	6	74565	-0.88202	0.81112	LMAN1L
ENSG00000203756	6	130152389	130182692	124	15	74621	-0.88267	0.81129	TMEM244
ENSG00000145040	3	48599160	48601206	4	2	74218	-0.88292	0.81136	UCN2
ENSG00000211448	14	80663873	80854100	239	33	74646	-0.88293	0.81136	DIO2
ENSG00000108654	17	62495734	62504317	13	6	74668	-0.88317	0.81143	DDX5
ENSG00000249861	19	40146534	40151287	5	2	74669	-0.88341	0.81149	LGALS16
ENSG00000165792	14	21457929	21465189	10	4	74666	-0.88371	0.81157	METTL17
ENSG00000137941	1	84330711	84464833	275	13	74626	-0.88385	0.81161	TTLL7
ENSG00000125505	19	54677107	54693733	24	8	74570	-0.88421	0.81171	MBOAT7
ENSG00000212734	17	6554971	6556791	2	1	74671	-0.88488	0.81189	C17orf100
ENSG00000081791	5	141303373	141321612	28	4	74655	-0.88509	0.81195	KIAA0141
ENSG00000177830	11	867357	915058	57	9	74554	-0.88514	0.81196	CHID1
ENSG00000182899	3	197676858	197683481	6	1	74629	-0.88528	0.812	RPL35A
ENSG00000205740	10	1017097	1034281	25	7	74478	-0.88569	0.81211	AL359878.1
ENSG00000176915	12	133302254	133338474	78	17	74488	-0.88569	0.81211	ANKLE2
ENSG00000265681	18	47014851	47018906	10	3	74669	-0.88642	0.8123	RPL17
ENSG00000103855	15	73976307	74006859	60	10	74633	-0.88645	0.81231	CD276
ENSG00000132199	18	670324	712676	143	12	74613	-0.88672	0.81238	ENOSF1
ENSG00000159433	15	42867857	43013179	127	16	74621	-0.88692	0.81244	STARD9
ENSG00000197406	14	102027688	102029789	1	1	74195	-0.88707	0.81248	DIO3
ENSG00000138755	4	76922428	76928641	6	3	74670	-0.88782	0.81268	CXCL9
ENSG00000108528	17	4840425	4843546	2	1	74668	-0.88801	0.81273	SLC25A11
ENSG00000197128	19	57978031	57988938	24	4	74671	-0.88851	0.81287	ZNF772
ENSG00000206474	6	29407083	29408731	7	2	74668	-0.88865	0.8129	OR10C1
ENSG00000183888	1	16330731	16335302	9	4	74658	-0.88887	0.81296	C1orf64
ENSG00000013588	12	13043716	13070871	47	10	74630	-0.88937	0.8131	GPRC5A
ENSG00000137504	11	85370752	85393951	20	6	74590	-0.88961	0.81316	CREBZF
ENSG00000205423	16	50058321	50070999	22	4	74611	-0.88963	0.81317	CNEP1R1
ENSG00000164091	3	52288437	52322036	37	9	74574	-0.88991	0.81324	WDR82
ENSG00000127989	7	91321323	91510034	247	22	74646	-0.88994	0.81325	MTERF
ENSG00000120318	5	141032968	141061788	56	14	74584	-0.89045	0.81339	ARAP3
ENSG00000137571	8	70579282	70747299	288	32	74616	-0.89046	0.81339	SLCO5A1
ENSG00000186166	11	118868852	118886501	32	5	74554	-0.89061	0.81343	CCDC84
ENSG00000134815	19	47852538	47885961	73	13	74540	-0.89077	0.81347	DHX34
ENSG00000185129	5	139487362	139496321	2	1	74671	-0.89087	0.8135	PURA
ENSG00000173947	1	111888910	111895635	19	4	74666	-0.89143	0.81365	PIFO
ENSG00000041353	18	52385091	52562747	353	27	74622	-0.89155	0.81368	RAB27B
ENSG00000197170	17	65334032	65362743	48	12	74448	-0.89183	0.81376	PSMD12
ENSG00000180953	15	80191182	80216044	86	8	74611	-0.89191	0.81378	ST20
ENSG00000123643	5	150816607	150871942	100	18	74635	-0.89236	0.8139	SLC36A1
ENSG00000164530	6	36922209	36932613	21	5	74563	-0.89261	0.81397	PI16
ENSG00000118007	3	136055077	136471220	410	25	74611	-0.89267	0.81398	STAG1
ENSG00000183206	18	14507338	14543584	43	11	74512	-0.89297	0.81406	POTEC
ENSG00000096264	6	41303393	41318625	37	8	74663	-0.89307	0.81409	NCR2
ENSG00000004700	12	21621845	21654603	84	17	74632	-0.89306	0.81409	RECQL
ENSG00000003137	2	72356367	72375167	24	8	74668	-0.89312	0.8141	CYP26B1
ENSG00000117877	19	45909467	45914024	15	5	74560	-0.89346	0.81419	CD3EAP
ENSG00000268107	19	57999086	58016749	54	5	74648	-0.89367	0.81425	AC003005.4
ENSG00000121577	3	119355304	119384171	75	10	74571	-0.89369	0.81426	POPDC2
ENSG00000177225	11	767220	777488	15	4	74672	-0.89422	0.8144	PDDC1
ENSG00000169727	17	80008567	80015346	7	2	74660	-0.89422	0.8144	GPS1
ENSG00000185681	9	124922190	124962367	83	19	74629	-0.8944	0.81445	MORN5
ENSG00000125903	20	207899	210527	9	3	74670	-0.8945	0.81447	DEFB129
ENSG00000167749	19	51409608	51413994	9	4	74667	-0.89472	0.81453	KLK4
ENSG00000168002	11	62529016	62534182	4	2	74605	-0.89476	0.81454	POLR2G
ENSG00000003402	2	201980827	202041410	97	13	74579	-0.89507	0.81462	CFLAR
ENSG00000182854	15	102358366	102359350	1	1	74670	-0.89537	0.81471	OR4F15
ENSG00000188404	1	169659808	169680839	57	11	74665	-0.89544	0.81472	SELL
ENSG00000198625	1	204485511	204542871	83	8	74642	-0.89562	0.81477	MDM4
ENSG00000268223	5	115387163	115395815	41	4	74654	-0.89595	0.81486	ARL14EPL
ENSG00000138593	15	49280673	49338760	64	11	74657	-0.89595	0.81486	SECISBP2L
ENSG00000172602	12	49250928	49259681	10	4	74138	-0.89611	0.8149	RND1
ENSG00000099954	22	17840837	18037850	505	73	74559	-0.89645	0.81499	CECR2
ENSG00000094914	12	53701240	53718648	24	4	74574	-0.8966	0.81503	AAAS
ENSG00000204548	20	29992648	30000641	12	3	74662	-0.89677	0.81508	DEFB121
ENSG00000256530	15	76030311	76031568	1	1	74591	-0.89694	0.81512	AC019294.1
ENSG00000164045	3	48198636	48229892	24	7	74596	-0.89731	0.81522	CDC25A
ENSG00000214324	3	126911974	126917025	7	4	74670	-0.89734	0.81523	C3orf56
ENSG00000166246	16	4784273	4799397	32	4	74664	-0.89761	0.8153	C16orf71
ENSG00000248789	5	51303865	51376821	160	10	74644	-0.8977	0.81533	CTD-2203A3.1
ENSG00000145808	5	128795958	129074376	493	31	74634	-0.89781	0.81536	ADAMTS19
ENSG00000170113	15	23043277	23100005	12	6	74642	-0.89781	0.81536	NIPA1
ENSG00000139116	12	39687030	39837192	156	17	74568	-0.8981	0.81543	KIF21A
ENSG00000149100	11	32605344	32627808	40	9	74660	-0.89857	0.81556	EIF3M
ENSG00000170044	3	101818088	102198685	590	39	74647	-0.89868	0.81559	ZPLD1
ENSG00000135835	1	180882290	180920750	72	20	74666	-0.8988	0.81562	KIAA1614
ENSG00000204020	10	90521163	90537999	49	12	74600	-0.89878	0.81562	LIPN
ENSG00000168124	16	3254247	3255188	1	1	74670	-0.89887	0.81564	OR1F1
ENSG00000116754	1	70671365	70718735	33	5	74597	-0.89894	0.81566	SRSF11
ENSG00000175906	17	41476327	41478505	4	2	74658	-0.89924	0.81574	ARL4D
ENSG00000267173	19	44833848	44905774	230	30	74614	-0.89932	0.81576	CTC-512J12.6
ENSG00000170604	19	46386866	46389376	4	2	74654	-0.89938	0.81578	IRF2BP1
ENSG00000101367	20	31407699	31438211	54	13	74534	-0.89941	0.81578	MAPRE1
ENSG00000175518	11	5535623	5537935	6	1	74672	-0.90007	0.81596	UBQLNL
ENSG00000010256	3	48636435	48648409	9	4	74260	-0.90018	0.81599	UQCRC1
ENSG00000178878	12	12878851	12982909	207	48	74560	-0.90028	0.81601	APOLD1
ENSG00000268146	1	244227632	244231211	2	1	74667	-0.90049	0.81607	AL590483.1
ENSG00000130520	19	18417040	18434084	29	7	74659	-0.90123	0.81627	LSM4
ENSG00000004948	7	93053799	93204042	297	25	74622	-0.90132	0.81629	CALCR
ENSG00000183186	19	405438	409139	8	4	74655	-0.90154	0.81635	C2CD4C
ENSG00000250151	3	9834766	9877085	83	12	74508	-0.90183	0.81643	ARPC4-TTLL3
ENSG00000143036	1	95285898	95360802	190	36	74619	-0.90187	0.81644	SLC44A3
ENSG00000103343	16	3451235	3459370	13	4	74266	-0.90197	0.81646	ZNF174
ENSG00000115165	2	158271131	158345473	118	21	74641	-0.90244	0.81659	CYTIP
ENSG00000143520	1	152321211	152332482	5	1	74650	-0.90294	0.81672	FLG2
ENSG00000269883	14	77607026	77609339	3	1	74673	-0.90316	0.81678	AC007375.1
ENSG00000100012	22	30843946	30868036	60	8	74634	-0.90334	0.81683	SEC14L3
ENSG00000142549	19	51815102	51833608	31	7	74569	-0.90341	0.81685	IGLON5
ENSG00000204687	6	29454474	29455738	3	1	74671	-0.9036	0.8169	MAS1L
ENSG00000145919	5	173034517	173043663	23	7	74658	-0.90373	0.81693	BOD1
ENSG00000164331	5	72848160	72861511	27	5	74623	-0.90469	0.81718	ANKRA2
ENSG00000160213	21	45192393	45196326	5	3	74649	-0.90487	0.81723	CSTB
ENSG00000103248	16	86563782	86588841	54	12	74667	-0.9051	0.81729	MTHFSD
ENSG00000128563	7	102004319	102067123	107	13	74621	-0.90546	0.81739	PRKRIP1
ENSG00000072062	19	14202500	14228896	22	7	74585	-0.90566	0.81744	PRKACA
ENSG00000100003	22	30792846	30821305	52	10	74622	-0.90576	0.81747	SEC14L2
ENSG00000176566	8	88882973	88886296	3	2	74670	-0.90675	0.81773	DCAF4L2
ENSG00000175221	19	867962	893218	39	12	74577	-0.90677	0.81774	MED16
ENSG00000187080	1	248128535	248129641	3	1	74670	-0.90688	0.81777	OR2AK2
ENSG00000165533	14	89290497	89344335	56	7	74663	-0.90692	0.81778	TTC8
ENSG00000166391	11	75428864	75444003	25	6	74516	-0.907	0.8178	MOGAT2
ENSG00000137962	1	94614544	94740624	147	25	74624	-0.90731	0.81788	ARHGAP29
ENSG00000070404	19	676392	683385	8	4	74052	-0.90772	0.81799	FSTL3
ENSG00000259332	15	80137537	80216096	182	18	74633	-0.90784	0.81802	ST20-MTHFS
ENSG00000184828	18	45553044	45937123	923	132	74620	-0.90793	0.81804	ZBTB7C
ENSG00000137171	6	43008515	43042837	56	9	74590	-0.90843	0.81817	KLC4
ENSG00000197102	14	102430865	102517129	119	16	74523	-0.90842	0.81817	DYNC1H1
ENSG00000088881	20	2673524	2740753	125	20	74653	-0.90844	0.81818	EBF4
ENSG00000116957	1	235530675	235612283	170	20	74412	-0.9085	0.81819	TBCE
ENSG00000185666	22	32908539	33454358	1154	109	74596	-0.90865	0.81823	SYN3
ENSG00000108179	10	81107225	81115093	10	3	74673	-0.90879	0.81827	PPIF
ENSG00000205208	4	159587831	159593407	2	1	74668	-0.90898	0.81832	C4orf46
ENSG00000254122	5	140797427	140892546	163	24	74476	-0.90921	0.81838	PCDHGB7
ENSG00000214226	17	54869274	54916134	80	9	74663	-0.90942	0.81844	C17orf67
ENSG00000164816	8	6912831	6914256	5	3	74671	-0.90965	0.8185	DEFA5
ENSG00000112655	6	43044006	43129457	128	23	74513	-0.90976	0.81852	PTK7
ENSG00000113594	5	38475065	38608456	151	20	74599	-0.90979	0.81853	LIFR
ENSG00000023892	6	35265595	35289548	31	6	74648	-0.91016	0.81863	DEF6
ENSG00000135636	2	71680852	71913898	530	75	74639	-0.91024	0.81865	DYSF
ENSG00000130305	7	72716514	72722864	4	2	74659	-0.91025	0.81865	NSUN5
ENSG00000092010	14	24605367	24608176	3	1	74665	-0.91025	0.81866	PSME1
ENSG00000167747	19	51300961	51308186	27	6	74479	-0.91066	0.81876	C19orf48
ENSG00000101161	20	62612488	62664453	60	8	74562	-0.91072	0.81878	PRPF6
ENSG00000172869	5	118373467	118584833	180	33	74613	-0.91085	0.81881	DMXL1
ENSG00000072736	16	68118654	68263162	140	12	74500	-0.91094	0.81884	NFATC3
ENSG00000121634	1	147374946	147381393	17	4	74623	-0.91104	0.81886	GJA8
ENSG00000213927	9	34661877	34664045	4	2	74672	-0.91109	0.81888	CCL27
ENSG00000101311	20	6055492	6104191	165	21	74548	-0.91159	0.81901	FERMT1
ENSG00000136929	9	100689073	100707138	22	3	74632	-0.91171	0.81904	HEMGN
ENSG00000148488	10	17360382	17496329	480	33	74548	-0.91187	0.81908	ST8SIA6
ENSG00000157538	21	38595721	38640262	76	19	74664	-0.91263	0.81928	DSCR3
ENSG00000146476	6	151773422	151791236	32	6	74659	-0.91296	0.81937	C6orf211
ENSG00000256294	19	44616334	44637027	24	4	74644	-0.91359	0.81953	ZNF225
ENSG00000129993	16	88941266	89043612	244	35	74591	-0.915	0.8199	CBFA2T3
ENSG00000226490	8	142524738	142528837	12	4	74629	-0.91529	0.81998	AC138647.1
ENSG00000109265	4	57036361	57194791	353	60	74633	-0.91554	0.82005	KIAA1211
ENSG00000117859	1	52042851	52254889	228	25	74626	-0.91579	0.82011	OSBPL9
ENSG00000213002	8	71485681	71486671	1	1	74597	-0.91625	0.82023	AC120194.1
ENSG00000187980	1	20487746	20503917	30	7	74668	-0.9163	0.82025	PLA2G2C
ENSG00000197157	7	127292234	127732661	475	32	74614	-0.91639	0.82027	SND1
ENSG00000166143	15	41107650	41120907	21	6	74293	-0.91688	0.8204	PPP1R14D
ENSG00000177398	21	43483068	43563563	279	42	74593	-0.91697	0.82042	UMODL1
ENSG00000158006	1	26286258	26324648	56	6	74534	-0.9174	0.82053	PAFAH2
ENSG00000236279	7	139208602	139229730	19	3	74657	-0.91738	0.82053	CLEC2L
ENSG00000205129	4	186347394	186370980	49	8	74554	-0.91757	0.82058	C4orf47
ENSG00000108848	17	48796905	48833574	54	13	74457	-0.91762	0.82059	LUC7L3
ENSG00000198728	10	103867317	103880210	16	7	74663	-0.91771	0.82061	LDB1
ENSG00000100578	14	58894103	59015216	78	22	74552	-0.91838	0.82079	KIAA0586
ENSG00000080493	4	72053003	72437804	470	43	74631	-0.91857	0.82084	SLC4A4
ENSG00000188906	12	40590546	40763087	415	34	74612	-0.91859	0.82085	LRRK2
ENSG00000105982	7	156432975	156469824	53	7	74647	-0.91888	0.82092	RNF32
ENSG00000134121	3	238279	451090	456	64	74653	-0.91915	0.82099	CHL1
ENSG00000144837	3	119316689	119348658	84	9	74658	-0.91944	0.82107	PLA1A
ENSG00000100106	22	38093011	38172563	132	18	74551	-0.91952	0.82109	TRIOBP
ENSG00000267561	1	87458692	87634884	272	21	74651	-0.91963	0.82112	RP5-1052I5.2
ENSG00000185958	12	50720013	50790405	71	10	74480	-0.91974	0.82115	FAM186A
ENSG00000111729	12	8276228	8291203	25	6	74634	-0.91991	0.82119	CLEC4A
ENSG00000173114	7	110731062	110765510	38	7	74622	-0.92011	0.82124	LRRN3
ENSG00000188227	19	37997841	38039664	50	14	74490	-0.92031	0.82129	ZNF793
ENSG00000175779	15	38988799	38992239	12	3	74670	-0.92077	0.82141	C15orf53
ENSG00000151773	13	44398045	44453827	152	19	74661	-0.92108	0.8215	CCDC122
ENSG00000253846	5	140792743	140892546	167	24	74481	-0.9213	0.82155	PCDHGA10
ENSG00000104231	8	82613569	82645138	71	9	74525	-0.9213	0.82155	ZFAND1
ENSG00000163154	1	151129105	151132225	3	1	74649	-0.92157	0.82162	TNFAIP8L2
ENSG00000159197	21	35736323	35743688	16	4	74666	-0.92171	0.82166	KCNE2
ENSG00000187627	2	87135076	87241104	11	6	74582	-0.92237	0.82183	RGPD1
ENSG00000111335	12	113416200	113449528	61	10	74574	-0.92237	0.82183	OAS2
ENSG00000179909	19	58208735	58220579	23	6	74607	-0.9227	0.82192	ZNF154
ENSG00000196936	1	248112160	248113098	7	2	74671	-0.92291	0.82197	OR2L8
ENSG00000106328	7	127231463	127242198	16	4	74649	-0.92288	0.82197	FSCN3
ENSG00000172785	9	121041	188979	46	12	74418	-0.92294	0.82198	CBWD1
ENSG00000080910	1	196788898	196928356	219	21	73890	-0.92375	0.82219	CFHR2
ENSG00000179855	19	3585551	3593539	14	5	74594	-0.92396	0.82225	GIPC3
ENSG00000035720	4	68424446	68473055	128	22	74657	-0.92405	0.82227	STAP1
ENSG00000253873	5	140800762	140891835	157	23	74469	-0.92454	0.8224	PCDHGA11
ENSG00000177186	1	248486894	248487899	4	2	74673	-0.92457	0.82241	OR2M7
ENSG00000236104	6	33282183	33285719	1	1	74669	-0.92487	0.82248	ZBTB22
ENSG00000143537	1	155023042	155035252	13	6	74671	-0.92503	0.82252	ADAM15
ENSG00000181039	1	145470508	145475646	2	1	74667	-0.92512	0.82255	ANKRD34A
ENSG00000115884	2	20400558	20425194	44	9	74626	-0.92557	0.82266	SDC1
ENSG00000204306	11	120382511	120385732	6	3	74668	-0.92582	0.82273	AP002348.1
ENSG00000263417	18	68297755	68317980	49	9	74663	-0.926	0.82278	GTSCR1
ENSG00000205420	12	52880958	52887041	22	4	74669	-0.92637	0.82287	KRT6A
ENSG00000264364	17	56160776	56172897	9	4	74668	-0.92728	0.82311	DYNLL2
ENSG00000203965	1	63989043	64038364	78	9	74650	-0.92775	0.82323	EFCAB7
ENSG00000137198	6	16238811	16295780	107	20	74573	-0.92795	0.82328	GMPR
ENSG00000167548	12	49412758	49453557	24	6	74420	-0.92798	0.82329	KMT2D
ENSG00000213920	14	24683143	24685276	2	1	74675	-0.92811	0.82332	MDP1
ENSG00000080007	6	74104471	74127292	25	7	74545	-0.9282	0.82335	DDX43
ENSG00000236669	7	157318477	157320019	2	1	74671	-0.92823	0.82336	AC006372.1
ENSG00000184154	11	71791382	71821828	48	5	74626	-0.92854	0.82344	LRTOMT
ENSG00000111653	12	6759446	6772314	18	6	74528	-0.92902	0.82356	ING4
ENSG00000156273	21	30566392	31003071	587	52	74638	-0.92912	0.82359	BACH1
ENSG00000157851	2	27070615	27173219	106	8	74621	-0.92928	0.82363	DPYSL5
ENSG00000196666	11	47608198	47610746	1	1	74639	-0.92953	0.82369	FAM180B
ENSG00000183281	2	87229682	87248975	2	1	74444	-0.92956	0.8237	PLGLB1
ENSG00000115297	2	74740590	74744274	1	1	74671	-0.93002	0.82382	TLX2
ENSG00000121390	13	20248896	20357142	133	16	74612	-0.93003	0.82382	PSPC1
ENSG00000116117	2	205410516	206484886	1700	120	74615	-0.93005	0.82383	PARD3B
ENSG00000151743	12	31824071	31882108	78	18	74423	-0.93009	0.82384	AMN1
ENSG00000137522	11	71639747	71708643	128	8	74568	-0.9302	0.82387	RNF121
ENSG00000213420	7	99767229	99774995	5	2	74658	-0.93031	0.82389	GPC2
ENSG00000259202	15	67435072	67439277	7	3	74667	-0.93046	0.82393	RP11-342M21.2
ENSG00000111321	12	6484211	6500733	27	9	74664	-0.9306	0.82397	LTBR
ENSG00000171217	6	155585147	155597682	41	7	74581	-0.93064	0.82398	CLDN20
ENSG00000197603	5	37106330	37249530	105	13	74511	-0.93079	0.82402	C5orf42
ENSG00000111348	12	15094951	15114662	29	5	74657	-0.93091	0.82405	ARHGDIB
ENSG00000198920	17	6481468	6544247	129	15	74650	-0.93114	0.82411	KIAA0753
ENSG00000134533	12	15260717	15501609	312	28	74601	-0.93148	0.8242	RERG
ENSG00000126878	9	133971863	133998539	43	11	74617	-0.932	0.82433	AIF1L
ENSG00000142856	1	63906441	64059392	245	17	74590	-0.93308	0.82461	ITGB3BP
ENSG00000109625	4	8594387	8621488	78	14	74663	-0.93329	0.82466	CPZ
ENSG00000174672	11	1411129	1483919	177	27	74523	-0.93359	0.82474	BRSK2
ENSG00000099999	22	30773835	30817760	86	15	74541	-0.93372	0.82478	RNF215
ENSG00000198093	19	52392477	52408293	27	5	74660	-0.93416	0.82489	ZNF649
ENSG00000196730	9	90112143	90323548	528	58	74635	-0.93421	0.8249	DAPK1
ENSG00000105650	19	18318771	18366229	80	13	74480	-0.93446	0.82497	PDE4C
ENSG00000189275	10	133604734	133622535	51	7	74668	-0.93472	0.82503	AL450307.1
ENSG00000143786	1	224622362	224928251	542	35	74619	-0.9348	0.82505	CNIH3
ENSG00000164466	5	174904065	174956745	128	12	74615	-0.93619	0.82541	SFXN1
ENSG00000268635	11	77184416	77188074	5	3	74659	-0.93652	0.8255	DKFZP434E1119
ENSG00000108272	17	34948228	34957235	13	4	74670	-0.93659	0.82551	DHRS11
ENSG00000186832	17	39766030	39772151	5	3	74673	-0.93673	0.82555	KRT16
ENSG00000117984	11	1773982	1785222	24	4	74667	-0.937	0.82562	CTSD
ENSG00000269205	16	2031633	2032918	7	2	74628	-0.93722	0.82568	AC005606.1
ENSG00000101000	20	33759876	33765165	7	2	74663	-0.93734	0.82571	PROCR
ENSG00000088179	2	120517207	120741394	286	17	74642	-0.93742	0.82573	PTPN4
ENSG00000154217	17	65373575	65693372	575	96	74590	-0.93748	0.82574	PITPNC1
ENSG00000198879	10	7200586	7453450	621	58	74615	-0.93758	0.82577	SFMBT2
ENSG00000060140	12	10771538	10826917	107	8	74659	-0.93771	0.8258	STYK1
ENSG00000100577	14	77787227	77797940	26	8	74662	-0.93777	0.82582	GSTZ1
ENSG00000142634	1	15736391	15756839	43	15	74606	-0.93806	0.82589	EFHD2
ENSG00000189013	19	55236002	55325972	159	30	73087	-0.93817	0.82592	KIR2DL4
ENSG00000088387	13	99445741	99738879	622	30	74640	-0.93826	0.82594	DOCK9
ENSG00000105492	19	52022779	52035110	43	8	74570	-0.93827	0.82595	SIGLEC6
ENSG00000169715	16	56659387	56661024	4	2	74673	-0.93838	0.82597	MT1E
ENSG00000168785	4	99391518	99579780	352	45	74620	-0.93839	0.82598	TSPAN5
ENSG00000159479	1	43849588	43855479	4	2	74672	-0.93852	0.82601	MED8
ENSG00000103018	16	69458428	69500169	86	13	74559	-0.93868	0.82605	CYB5B
ENSG00000166349	11	36532259	36614706	121	18	74642	-0.93874	0.82607	RAG1
ENSG00000197445	16	73160536	73178346	29	10	74665	-0.93883	0.82609	C16orf47
ENSG00000181458	3	100211463	100296288	140	11	74656	-0.93902	0.82614	TMEM45A
ENSG00000123342	12	56229217	56236750	6	3	74663	-0.93902	0.82614	MMP19
ENSG00000076242	3	37034823	37107380	101	11	74606	-0.93941	0.82624	MLH1
ENSG00000148444	10	22604903	22609235	1	1	74655	-0.9397	0.82632	COMMD3
ENSG00000269897	10	22605317	22618471	1	1	74655	-0.9397	0.82632	COMMD3-BMI1
ENSG00000130255	19	5674958	5691887	18	7	74591	-0.93974	0.82633	RPL36
ENSG00000128011	19	39797208	39805976	4	2	74275	-0.94078	0.82659	LRFN1
ENSG00000131323	14	103243813	103377837	181	20	74574	-0.94113	0.82668	TRAF3
ENSG00000158234	3	138327448	138352218	30	6	74665	-0.94214	0.82694	FAIM
ENSG00000152104	1	214522039	214725792	537	55	74609	-0.94233	0.82699	PTPN14
ENSG00000240184	5	140855580	140892542	47	13	74411	-0.94243	0.82701	PCDHGC3
ENSG00000121417	19	58141761	58154147	54	4	74647	-0.94285	0.82712	ZNF211
ENSG00000154645	21	19273580	19639690	775	90	74589	-0.94296	0.82715	CHODL
ENSG00000188761	1	114420790	114430169	12	4	74640	-0.9431	0.82718	BCL2L15
ENSG00000105245	19	41172596	41196877	42	10	74568	-0.94335	0.82725	NUMBL
ENSG00000163702	3	9958758	9975314	25	9	74630	-0.94342	0.82727	IL17RC
ENSG00000177565	3	176737143	176915261	290	30	74559	-0.94345	0.82727	TBL1XR1
ENSG00000255819	12	10524952	10562745	59	8	74653	-0.94365	0.82732	KLRC4-KLRK1
ENSG00000156976	3	186500994	186507689	6	3	74672	-0.94402	0.82742	EIF4A2
ENSG00000125457	17	73262309	73267308	2	1	74520	-0.94401	0.82742	MIF4GD
ENSG00000165233	9	95858500	95875565	34	7	74656	-0.94452	0.82755	C9orf89
ENSG00000269242	19	12754645	12759211	5	2	74632	-0.94456	0.82756	CTD-2192J16.22
ENSG00000169688	16	56685811	56687116	5	1	74671	-0.94478	0.82762	MT1B
ENSG00000171987	11	4592653	4599050	20	6	74630	-0.94489	0.82764	C11orf40
ENSG00000205336	16	57644564	57698944	152	39	74587	-0.94523	0.82773	GPR56
ENSG00000106367	7	100797678	100804877	16	4	74643	-0.94622	0.82798	AP1S1
ENSG00000091181	3	3111233	3168297	168	52	74604	-0.94644	0.82804	IL5RA
ENSG00000203963	1	67557848	67697536	294	25	74656	-0.94652	0.82806	C1orf141
ENSG00000198685	3	128290843	128294929	10	4	74669	-0.94728	0.82825	C3orf27
ENSG00000136877	9	130556876	130576606	27	5	74498	-0.94765	0.82835	FPGS
ENSG00000091651	16	46723555	46732306	2	1	74670	-0.94765	0.82835	ORC6
ENSG00000144674	3	37284668	37408242	165	13	74584	-0.94791	0.82841	GOLGA4
ENSG00000171791	18	60790579	60987361	390	85	74605	-0.94809	0.82846	BCL2
ENSG00000111325	12	123459127	123464590	2	1	74672	-0.9482	0.82849	OGFOD2
ENSG00000168404	16	74705753	74734858	53	15	74454	-0.94856	0.82858	MLKL
ENSG00000243667	2	68350068	68384692	45	8	74567	-0.94885	0.82865	WDR92
ENSG00000177047	9	21140631	21142144	2	1	74668	-0.9496	0.82884	IFNW1
ENSG00000130377	19	6135258	6193112	167	14	74531	-0.94975	0.82888	ACSBG2
ENSG00000083307	8	102504660	102681954	341	42	74603	-0.94986	0.82891	GRHL2
ENSG00000155621	9	74526426	74600970	64	17	74543	-0.94996	0.82893	C9orf85
ENSG00000125827	20	7957995	8000476	66	12	74643	-0.95002	0.82895	TMX4
ENSG00000172725	11	67205519	67211292	4	2	74673	-0.95017	0.82899	CORO1B
ENSG00000251209	15	98285448	98417780	390	36	74617	-0.9502	0.82899	LINC00923
ENSG00000122679	7	45197390	45225901	131	9	74534	-0.95042	0.82905	RAMP3
ENSG00000177984	9	139654086	139660707	13	2	74672	-0.95044	0.82906	LCN15
ENSG00000166839	15	65204101	65251042	86	17	74660	-0.95093	0.82918	ANKDD1A
ENSG00000107020	9	5357973	5437878	156	22	74624	-0.95121	0.82925	PLGRKT
ENSG00000118308	12	25173936	25261268	250	49	74584	-0.95128	0.82927	LRMP
ENSG00000164823	8	90914087	90940116	39	10	74640	-0.95149	0.82932	OSGIN2
ENSG00000114395	3	50388126	50395891	4	2	74674	-0.95191	0.82943	CYB561D2
ENSG00000198887	9	72873937	72969804	152	15	74649	-0.95192	0.82943	SMC5
ENSG00000169718	17	80015382	80023763	7	3	74672	-0.95192	0.82943	DUS1L
ENSG00000187713	9	140098534	140100090	1	1	74671	-0.95242	0.82956	TMEM203
ENSG00000173846	1	45265897	45271662	4	2	74668	-0.95265	0.82962	PLK3
ENSG00000255529	15	57884231	58074960	390	54	74612	-0.95302	0.82971	POLR2M
ENSG00000071655	19	1576639	1592882	16	5	74567	-0.95337	0.8298	MBD3
ENSG00000196943	14	24769068	24778330	19	6	74670	-0.95404	0.82997	NOP9
ENSG00000112237	6	99990256	100016849	44	8	74524	-0.95415	0.83	CCNC
ENSG00000179826	11	18142502	18160027	33	6	74655	-0.95428	0.83003	MRGPRX3
ENSG00000175274	11	44907454	44972840	134	29	74667	-0.95427	0.83003	TP53I11
ENSG00000257008	17	72363546	72368761	9	3	74665	-0.95525	0.83028	GPR142
ENSG00000258247	12	95770984	95774672	12	4	74628	-0.95555	0.83035	RP11-167N24.6
ENSG00000137193	6	37137979	37143202	1	1	74669	-0.95604	0.83047	PIM1
ENSG00000268632	15	42073346	42076229	4	2	74671	-0.95605	0.83048	AC073657.1
ENSG00000144712	3	12837971	12913415	165	23	74653	-0.95618	0.83051	CAND2
ENSG00000175455	3	123616152	123680564	62	11	74658	-0.95656	0.8306	CCDC14
ENSG00000114541	3	69219141	69591734	790	74	74612	-0.95675	0.83065	FRMD4B
ENSG00000125458	17	73126320	73127890	2	1	74662	-0.95697	0.83071	NT5C
ENSG00000124659	6	42712219	42714558	1	1	74673	-0.95792	0.83095	TBCC
ENSG00000156172	8	96257147	96281429	78	13	74655	-0.95836	0.83106	C8orf37
ENSG00000162598	1	60452941	60539442	126	27	74549	-0.95876	0.83116	C1orf87
ENSG00000142556	19	52516018	52533493	27	7	74657	-0.95893	0.8312	ZNF614
ENSG00000168116	6	56911347	56920023	3	2	74653	-0.95897	0.83121	KIAA1586
ENSG00000145863	5	160974069	161129599	221	27	74590	-0.95927	0.83129	GABRA6
ENSG00000175104	11	36508577	36531822	29	6	74661	-0.95964	0.83138	TRAF6
ENSG00000106305	7	6048876	6063465	39	10	74459	-0.96031	0.83155	AIMP2
ENSG00000104808	19	49436939	49448226	30	4	74544	-0.96046	0.83159	DHDH
ENSG00000184113	22	19510547	19515068	15	5	74669	-0.96073	0.83166	CLDN5
ENSG00000182700	5	139505521	139508391	1	1	74671	-0.96113	0.83176	IGIP
ENSG00000077809	7	74071994	74175026	66	12	74553	-0.9613	0.8318	GTF2I
ENSG00000188612	17	73163408	73179078	11	7	74626	-0.96144	0.83183	SUMO2
ENSG00000196872	2	99410309	99552722	236	23	74639	-0.96155	0.83186	KIAA1211L
ENSG00000171954	19	15619304	15663128	88	23	74603	-0.96158	0.83187	CYP4F22
ENSG00000165449	10	61410523	61495760	143	29	74639	-0.96216	0.83202	SLC16A9
ENSG00000092203	14	21944756	21967319	34	6	74644	-0.96231	0.83205	TOX4
ENSG00000180245	4	110749150	110765760	24	4	74666	-0.96248	0.8321	RRH
ENSG00000263264	19	7413848	7448271	89	11	74517	-0.96259	0.83212	CTB-133G6.1
ENSG00000179913	19	17905637	17923891	52	12	74384	-0.9628	0.83218	B3GNT3
ENSG00000186026	19	44576297	44593766	31	4	74663	-0.96388	0.83245	ZNF284
ENSG00000125398	17	70117161	70122561	4	2	74670	-0.96406	0.83249	SOX9
ENSG00000181656	1	101003693	101007574	3	2	74673	-0.96412	0.83251	GPR88
ENSG00000104804	19	49384222	49401990	48	7	74626	-0.96426	0.83254	TULP2
ENSG00000172461	6	96463860	96663488	449	36	74637	-0.96482	0.83268	FUT9
ENSG00000112984	5	137514408	137523404	4	2	74671	-0.96534	0.83281	KIF20A
ENSG00000175315	11	65779312	65780976	1	1	74669	-0.96598	0.83297	CST6
ENSG00000170484	12	52959566	52967609	40	11	74670	-0.96603	0.83299	KRT74
ENSG00000141447	18	21742008	21977844	391	61	74563	-0.96667	0.83315	OSBPL1A
ENSG00000196547	15	91445448	91465814	42	11	74611	-0.96681	0.83318	MAN2A2
ENSG00000102699	13	24995064	25086948	371	15	74614	-0.96686	0.83319	PARP4
ENSG00000166573	18	74962505	74980858	62	15	74667	-0.9672	0.83328	GALR1
ENSG00000196535	17	27400528	27507430	159	22	74574	-0.96726	0.83329	MYO18A
ENSG00000177992	9	90497741	90503814	13	4	74539	-0.96808	0.8335	SPATA31E1
ENSG00000137868	15	74471807	74504608	58	9	74628	-0.96834	0.83356	STRA6
ENSG00000166035	15	58702768	58861151	360	64	74625	-0.96849	0.8336	LIPC
ENSG00000172653	17	34181955	34195895	20	4	74657	-0.9687	0.83365	C17orf66
ENSG00000174109	16	1469745	1479345	16	5	74484	-0.96916	0.83377	C16orf91
ENSG00000233670	17	10725792	10741762	25	7	74658	-0.96956	0.83387	PIRT
ENSG00000111241	12	4537321	4554780	29	5	74498	-0.9701	0.834	FGF6
ENSG00000188223	19	36236579	36245420	12	4	74385	-0.97015	0.83401	AC002398.9
ENSG00000176907	8	40010989	40012821	1	1	74661	-0.97031	0.83405	C8orf4
ENSG00000170627	12	54849734	54867386	33	5	74649	-0.97068	0.83415	GTSF1
ENSG00000164124	4	159122756	159176563	51	12	74664	-0.97074	0.83416	TMEM144
ENSG00000063241	19	55964352	55973710	28	11	74623	-0.97113	0.83426	ISOC2
ENSG00000197619	19	52494585	52511483	43	5	74610	-0.97128	0.83429	ZNF615
ENSG00000111877	6	119134605	119256327	242	18	74640	-0.97132	0.83431	MCM9
ENSG00000129028	15	71173681	71185124	9	5	74662	-0.97134	0.83431	THAP10
ENSG00000095627	10	115939029	115992063	89	12	74600	-0.97186	0.83444	TDRD1
ENSG00000082269	6	71122644	71270877	193	9	74610	-0.97208	0.83449	FAM135A
ENSG00000188257	1	20301925	20306932	8	3	74671	-0.97226	0.83454	PLA2G2A
ENSG00000176714	2	27848506	27851879	2	1	74669	-0.9723	0.83455	CCDC121
ENSG00000253305	5	140787770	140892546	173	25	74487	-0.97232	0.83455	PCDHGB6
ENSG00000076924	19	7684411	7694451	17	4	74288	-0.97238	0.83457	XAB2
ENSG00000213123	3	196018090	196045170	57	7	74412	-0.97254	0.83461	TCTEX1D2
ENSG00000089041	12	121570622	121623876	175	21	74547	-0.97282	0.83468	P2RX7
ENSG00000187187	19	40490041	40523514	52	7	74523	-0.97283	0.83468	ZNF546
ENSG00000090615	12	133345495	133405444	124	20	74489	-0.97295	0.83471	GOLGA3
ENSG00000186453	2	24397938	24423718	58	10	74661	-0.97327	0.83479	FAM228A
ENSG00000183020	11	924894	1012239	172	9	74580	-0.97384	0.83493	AP2A2
ENSG00000128602	7	128828713	128853386	54	12	74641	-0.97426	0.83504	SMO
ENSG00000149654	20	44802372	44937137	193	35	74663	-0.9744	0.83507	CDH22
ENSG00000124541	6	42989383	43001894	21	4	74400	-0.97463	0.83513	RRP36
ENSG00000155100	8	92082424	92099323	13	3	74658	-0.97473	0.83515	OTUD6B
ENSG00000198542	13	102104966	102375456	550	54	74630	-0.97476	0.83516	ITGBL1
ENSG00000172459	11	56431138	56432163	3	2	74667	-0.97525	0.83528	OR5AR1
ENSG00000120256	6	150139934	150186199	63	7	74626	-0.97533	0.8353	LRP11
ENSG00000124766	6	21593972	21598847	4	2	74660	-0.97579	0.83542	SOX4
ENSG00000131374	3	17198654	18486309	1948	52	74632	-0.97594	0.83545	TBC1D5
ENSG00000204677	5	177433406	177482560	64	14	74535	-0.976	0.83547	FAM153C
ENSG00000078237	12	4430371	4462338	58	11	74625	-0.9761	0.83549	C12orf5
ENSG00000100242	22	39130730	39190148	73	16	74608	-0.97675	0.83565	SUN2
ENSG00000097033	1	87170259	87213867	55	10	74650	-0.97699	0.83571	SH3GLB1
ENSG00000189181	1	248844628	248845629	5	1	74673	-0.97699	0.83571	OR14I1
ENSG00000196503	4	57371509	57390614	32	9	74598	-0.97731	0.83579	ARL9
ENSG00000000971	1	196621008	196716634	151	14	74655	-0.9774	0.83582	CFH
ENSG00000186272	19	57922531	57933307	16	6	74650	-0.97755	0.83585	ZNF17
ENSG00000181744	3	143690640	143767561	144	12	74610	-0.97763	0.83587	C3orf58
ENSG00000130811	19	10225693	10230596	4	2	74667	-0.97763	0.83587	EIF3G
ENSG00000158055	1	24645812	24690972	62	17	74616	-0.97791	0.83594	GRHL3
ENSG00000268434	19	46282695	46289231	6	3	74672	-0.97885	0.83617	AC011530.4
ENSG00000197608	19	52567719	52599018	67	7	74657	-0.97891	0.83619	ZNF841
ENSG00000136807	9	130547958	130553066	7	3	74671	-0.97908	0.83623	CDK9
ENSG00000132478	17	73780681	73821886	63	13	74417	-0.97945	0.83632	UNK
ENSG00000007933	1	171060018	171086959	60	10	74605	-0.98029	0.83653	FMO3
ENSG00000186104	11	14899553	14913798	11	4	74668	-0.98041	0.83656	CYP2R1
ENSG00000255863	12	49315767	49333446	31	5	74391	-0.98043	0.83656	AC073610.5
ENSG00000196711	8	53446597	53478067	32	4	74651	-0.98069	0.83663	FAM150A
ENSG00000119283	1	231297858	231357302	131	24	74579	-0.98088	0.83667	TRIM67
ENSG00000197448	7	142941186	142967947	10	7	74643	-0.98098	0.8367	GSTK1
ENSG00000108091	10	61548521	61666414	267	17	74607	-0.98098	0.8367	CCDC6
ENSG00000163286	2	233271553	233275424	6	4	74597	-0.98115	0.83674	ALPPL2
ENSG00000117650	1	211836114	211848960	24	7	74662	-0.98124	0.83676	NEK2
ENSG00000131473	17	40023161	40086795	86	10	74562	-0.98131	0.83678	ACLY
ENSG00000156886	16	31404633	31437826	37	9	74620	-0.9816	0.83685	ITGAD
ENSG00000141867	19	15347647	15443356	63	13	74480	-0.98243	0.83706	BRD4
ENSG00000157827	2	153191751	153506348	661	52	74610	-0.98265	0.83711	FMNL2
ENSG00000197697	6	26183958	26184454	2	1	74670	-0.98318	0.83724	HIST1H2BE
ENSG00000204120	2	233562009	233725285	274	17	74558	-0.9833	0.83727	GIGYF2
ENSG00000038274	5	162930120	162946342	22	6	74660	-0.9833	0.83727	MAT2B
ENSG00000107485	10	8095567	8117161	47	9	74627	-0.98348	0.83731	GATA3
ENSG00000099998	22	24615622	24641110	66	18	74458	-0.98362	0.83735	GGT5
ENSG00000139155	12	20848289	20906320	161	19	74656	-0.98366	0.83736	SLCO1C1
ENSG00000089486	16	4560676	4588829	44	7	74608	-0.98403	0.83745	CDIP1
ENSG00000176105	18	721588	812547	152	16	74624	-0.98428	0.83751	YES1
ENSG00000187461	6	13469513	13486415	18	6	74658	-0.98477	0.83763	AL583828.1
ENSG00000262039	17	47448102	47554350	202	43	74558	-0.98481	0.83764	RP11-81K2.1
ENSG00000149428	11	118914900	118927913	11	4	74673	-0.98489	0.83766	HYOU1
ENSG00000118515	6	134490384	134639250	262	48	74480	-0.98536	0.83778	SGK1
ENSG00000126773	14	60558629	60635851	127	6	74618	-0.9854	0.83779	PCNXL4
ENSG00000137757	11	104864962	104893895	54	12	74619	-0.98559	0.83783	CASP5
ENSG00000198185	20	45129701	45142198	18	6	74536	-0.98598	0.83793	ZNF334
ENSG00000136451	17	56048910	56065620	18	5	74651	-0.98601	0.83794	VEZF1
ENSG00000125447	17	73232694	73258444	28	5	74555	-0.98606	0.83795	GGA3
ENSG00000165269	9	33384765	33402643	39	12	74600	-0.98623	0.83799	AQP7
ENSG00000185670	11	62515791	62521660	4	2	73090	-0.98697	0.83817	ZBTB3
ENSG00000149091	11	46354455	46402104	39	11	74647	-0.98761	0.83833	DGKZ
ENSG00000186625	6	149916009	149970108	70	4	74589	-0.9879	0.8384	KATNA1
ENSG00000008128	1	1634169	1655766	51	5	74415	-0.98856	0.83856	CDK11A
ENSG00000116120	2	223435255	223521056	148	21	74661	-0.9886	0.83857	FARSB
ENSG00000112706	6	76630832	76782395	195	32	74595	-0.98865	0.83858	IMPG1
ENSG00000164930	8	104310661	104345094	70	11	74666	-0.98904	0.83868	FZD6
ENSG00000222011	7	102389418	102449672	114	17	74545	-0.98909	0.83869	FAM185A
ENSG00000196092	9	36833272	37034103	495	59	74633	-0.98929	0.83874	PAX5
ENSG00000183044	16	8768422	8878432	335	59	74607	-0.98934	0.83875	ABAT
ENSG00000167526	16	89627065	89630950	6	1	74672	-0.9904	0.83901	RPL13
ENSG00000006007	16	19513015	19533467	40	8	74607	-0.99134	0.83924	GDE1
ENSG00000165124	9	113127531	113342160	532	54	74576	-0.99151	0.83928	SVEP1
ENSG00000170385	1	211744910	211752084	6	3	74669	-0.99175	0.83934	SLC30A1
ENSG00000213578	15	75118888	75124141	3	2	74673	-0.99184	0.83936	CPLX3
ENSG00000064489	19	19256376	19302967	118	13	74418	-0.99202	0.83941	MEF2BNB-MEF2B
ENSG00000118495	6	144261437	144385735	211	37	74614	-0.99231	0.83948	PLAGL1
ENSG00000205858	7	16566505	16621193	114	22	74666	-0.99248	0.83952	LRRC72
ENSG00000269028	3	96335981	96337000	2	1	74662	-0.99253	0.83953	MTRNR2L12
ENSG00000151208	10	79550549	79686378	262	15	74583	-0.99256	0.83954	DLG5
ENSG00000141456	17	4574679	4607632	52	6	74533	-0.99258	0.83954	PELP1
ENSG00000172183	15	89179384	89199714	68	15	74568	-0.99274	0.83958	ISG20
ENSG00000172572	12	20522179	20837315	737	76	74608	-0.99344	0.83975	PDE3A
ENSG00000171208	16	47111614	47177908	43	8	74580	-0.99347	0.83976	NETO2
ENSG00000101162	20	57594309	57601709	4	2	74672	-0.99355	0.83978	TUBB1
ENSG00000109654	4	154073494	154260472	342	47	74600	-0.99417	0.83993	TRIM2
ENSG00000160214	21	45209394	45225174	58	8	74564	-0.99464	0.84004	RRP1
ENSG00000173705	3	33191537	33260707	173	22	74650	-0.99558	0.84027	SUSD5
ENSG00000174607	4	115519611	115599380	107	17	74610	-0.99636	0.84046	UGT8
ENSG00000204099	2	242749920	242758739	19	4	74648	-0.99661	0.84052	NEU4
ENSG00000047662	4	17630929	17783135	252	11	74624	-0.99692	0.8406	FAM184B
ENSG00000101746	18	31431064	31804916	558	43	74628	-0.99744	0.84072	NOL4
ENSG00000196754	1	153533584	153540366	9	2	74573	-0.99754	0.84075	S100A2
ENSG00000136715	2	128698791	128785694	120	16	74570	-0.99794	0.84085	SAP130
ENSG00000103415	16	4524691	4560348	50	5	74602	-0.99836	0.84095	HMOX2
ENSG00000120805	12	101786898	101801598	25	9	74407	-0.99855	0.84099	ARL1
ENSG00000254505	14	24678789	24683075	4	2	74664	-0.99883	0.84106	CHMP4A
ENSG00000077235	16	27470876	27561234	76	8	74646	-0.99909	0.84112	GTF3C1
ENSG00000116688	1	12040238	12073571	59	8	74588	-0.9995	0.84122	MFN2
ENSG00000163705	3	10123001	10149915	41	4	74566	-0.99989	0.84132	FANCD2OS
ENSG00000072163	2	128395956	128439360	106	23	74654	-0.99996	0.84133	LIMS2
ENSG00000128050	4	57301907	57327534	49	8	74608	-0.99999	0.84134	PAICS
ENSG00000240764	5	140868808	140892546	33	10	74366	-1.0005	0.84148	PCDHGC5
ENSG00000196620	4	69512348	69536346	59	16	74530	-1.0011	0.84162	UGT2B15
ENSG00000128513	7	124462440	124570037	224	11	74607	-1.0017	0.84174	POT1
ENSG00000267110	19	55666125	55672039	14	5	74416	-1.0021	0.84185	CTD-2587H24.4
ENSG00000261147	15	90792788	90815440	36	5	74591	-1.0024	0.84193	RP11-697E2.6
ENSG00000049192	5	64444563	64777747	552	34	74643	-1.003	0.84208	ADAMTS6
ENSG00000086062	9	33104080	33167354	157	20	74662	-1.0035	0.8422	B4GALT1
ENSG00000134107	3	5020801	5027008	9	2	74664	-1.0037	0.84225	BHLHE40
ENSG00000145365	4	113195698	113207059	28	2	74658	-1.004	0.8423	TIFA
ENSG00000151033	10	30900718	30918691	77	15	74636	-1.0045	0.84242	LYZL2
ENSG00000184363	11	392614	404908	26	7	74631	-1.0045	0.84244	PKP3
ENSG00000121207	4	155548097	155674270	152	12	74645	-1.0047	0.84247	LRAT
ENSG00000073910	13	32605437	32870794	533	52	74567	-1.0047	0.84249	FRY
ENSG00000164363	5	1225470	1246304	68	17	74654	-1.0048	0.8425	SLC6A18
ENSG00000096996	19	18169805	18209754	86	12	74439	-1.0048	0.84251	IL12RB1
ENSG00000198001	12	44152747	44183346	55	7	74525	-1.0048	0.84252	IRAK4
ENSG00000217128	5	130977407	131132710	140	12	74666	-1.0051	0.84257	FNIP1
ENSG00000006715	7	38762563	38971994	476	29	74634	-1.0053	0.84262	VPS41
ENSG00000185046	12	99120235	100378432	2134	165	74622	-1.0053	0.84262	ANKS1B
ENSG00000103534	16	19421818	19510435	241	30	74500	-1.0057	0.84272	TMC5
ENSG00000204060	1	41827594	41849262	38	10	74582	-1.0059	0.84277	FOXO6
ENSG00000108001	10	131633547	131762105	191	62	74592	-1.0066	0.84294	EBF3
ENSG00000154582	8	74851404	74884522	59	11	74581	-1.0067	0.84295	TCEB1
ENSG00000136002	2	131594489	131804836	386	41	74630	-1.0068	0.84297	ARHGEF4
ENSG00000101323	20	7863628	7921121	113	24	74650	-1.0067	0.84297	HAO1
ENSG00000104835	19	39405906	39440495	64	9	74629	-1.007	0.84304	SARS2
ENSG00000269547	19	39406044	39440495	64	9	74629	-1.007	0.84304	CTC-360G5.8
ENSG00000174136	5	98104354	98134347	48	9	74602	-1.0072	0.84308	RGMB
ENSG00000255093	11	111322064	111328876	16	5	74670	-1.0075	0.84316	RP11-794P6.2
ENSG00000082175	11	100900355	101001255	214	21	74496	-1.0079	0.84324	PGR
ENSG00000133858	12	72003252	72061505	63	9	74666	-1.008	0.84327	ZFC3H1
ENSG00000180219	12	100041531	100043824	5	3	74671	-1.0081	0.84329	FAM71C
ENSG00000143921	2	44066103	44105605	142	10	73894	-1.0083	0.84334	ABCG8
ENSG00000132274	11	5710919	5758319	176	25	74617	-1.0088	0.84345	TRIM22
ENSG00000170180	4	145030457	145061904	110	12	74655	-1.0089	0.84349	GYPA
ENSG00000166532	12	8834196	8935691	57	13	74549	-1.0097	0.84368	RIMKLB
ENSG00000114446	3	107879659	107941417	242	7	74634	-1.0097	0.84369	IFT57
ENSG00000124818	6	47749718	47800516	88	10	74664	-1.0102	0.8438	OPN5
ENSG00000170523	12	52708085	52715182	30	4	74492	-1.0102	0.8438	KRT83
ENSG00000261934	5	140782520	140892546	182	26	74470	-1.0105	0.84386	PCDHGA9
ENSG00000114200	3	165490692	165555260	103	16	74625	-1.0105	0.84387	BCHE
ENSG00000136021	12	100660918	100735502	85	12	74571	-1.0109	0.84397	SCYL2
ENSG00000179241	11	35965531	36253686	646	90	74614	-1.0113	0.84407	LDLRAD3
ENSG00000243449	4	2043689	2045697	2	1	74674	-1.0116	0.84412	C4orf48
ENSG00000138768	4	76649777	76735382	127	11	74594	-1.0117	0.84415	USO1
ENSG00000158636	11	76155967	76264069	140	18	74609	-1.0119	0.84421	C11orf30
ENSG00000162194	11	62430287	62439727	7	2	74669	-1.012	0.84422	C11orf48
ENSG00000063169	19	48111453	48206533	179	21	74567	-1.0122	0.84428	GLTSCR1
ENSG00000129965	11	2153768	2182439	42	12	74517	-1.0124	0.84432	INS-IGF2
ENSG00000162892	1	207070788	207077484	8	2	74669	-1.0127	0.8444	IL24
ENSG00000111647	12	100422233	100536626	198	23	74513	-1.0128	0.84442	UHRF1BP1L
ENSG00000177879	5	115177178	115249778	96	17	74485	-1.013	0.84447	AP3S1
ENSG00000139146	12	31433518	31479992	26	9	74603	-1.0139	0.84469	FAM60A
ENSG00000213999	19	19256377	19303400	119	13	74420	-1.0141	0.84474	MEF2B
ENSG00000167118	9	131133598	131153015	25	6	74602	-1.0145	0.84484	URM1
ENSG00000099308	19	18208603	18262502	127	15	74426	-1.0147	0.84488	MAST3
ENSG00000196418	1	247285277	247335318	112	12	74529	-1.015	0.84495	ZNF124
ENSG00000170500	2	100889753	100939195	123	9	74632	-1.0152	0.84498	LONRF2
ENSG00000101558	18	9913999	9960018	86	17	74608	-1.0156	0.84508	VAPA
ENSG00000168828	9	35869375	35870461	1	1	74671	-1.0156	0.84509	OR13J1
ENSG00000156873	16	30759591	30772490	6	4	74666	-1.0159	0.84516	PHKG2
ENSG00000134901	13	103436631	103451357	26	4	74640	-1.0167	0.84536	KDELC1
ENSG00000132465	4	71521258	71547534	13	6	74612	-1.0169	0.84541	IGJ
ENSG00000198707	12	88442793	88535993	104	11	74658	-1.0173	0.84549	CEP290
ENSG00000144891	3	148415571	148460795	87	15	74627	-1.0174	0.84551	AGTR1
ENSG00000214078	20	34213953	34252878	57	6	74453	-1.0181	0.84568	CPNE1
ENSG00000227057	6	33246885	33257304	23	8	74569	-1.0187	0.84583	WDR46
ENSG00000269858	19	41304901	41314338	17	7	74621	-1.0189	0.84589	EGLN2
ENSG00000119280	1	230972865	231005335	66	14	74621	-1.0197	0.84605	C1orf198
ENSG00000172428	2	241065980	241076224	52	8	74670	-1.0197	0.84606	MYEOV2
ENSG00000182318	19	58838385	58853698	31	3	74384	-1.0198	0.84608	ZSCAN22
ENSG00000130518	19	18367908	18385319	59	8	74456	-1.02	0.84615	KIAA1683
ENSG00000159753	16	67678822	67691472	10	3	74660	-1.0209	0.84634	RLTPR
ENSG00000167987	11	60897728	60929089	70	6	74566	-1.0212	0.84642	VPS37C
ENSG00000196805	1	153042700	153113927	136	19	74655	-1.0214	0.84647	SPRR2B
ENSG00000103089	16	74746853	74808729	131	26	74632	-1.0214	0.84648	FA2H
ENSG00000204887	17	39185949	39186356	4	2	74668	-1.0216	0.84651	KRTAP1-4
ENSG00000170145	11	111473115	111601577	192	13	74590	-1.0224	0.84671	SIK2
ENSG00000164190	5	36876861	37066515	158	21	74584	-1.0226	0.84675	NIPBL
ENSG00000101331	20	30598245	30619984	30	9	74617	-1.0229	0.84682	CCM2L
ENSG00000214106	7	154720208	154741618	31	4	74667	-1.0235	0.84697	PAXIP1-AS2
ENSG00000255398	12	123199303	123201439	9	2	74667	-1.0235	0.84697	HCAR3
ENSG00000105373	19	48248779	48260315	35	8	74661	-1.0244	0.84717	GLTSCR2
ENSG00000196139	10	5077546	5149878	222	35	74637	-1.0246	0.84723	AKR1C3
ENSG00000160075	1	1477053	1510249	59	9	74512	-1.025	0.84732	SSU72
ENSG00000236699	4	106473777	106629250	263	29	74639	-1.0252	0.84736	ARHGEF38
ENSG00000178828	1	20140523	20141771	5	3	74673	-1.0255	0.84744	RNF186
ENSG00000125656	19	6361463	6368919	26	7	74030	-1.0257	0.84748	CLPP
ENSG00000168159	1	228674762	228683467	14	5	74610	-1.026	0.84755	RNF187
ENSG00000123545	6	97337189	97345757	22	6	74664	-1.0263	0.84762	NDUFAF4
ENSG00000101290	20	5107432	5178533	126	16	74570	-1.0266	0.84771	CDS2
ENSG00000168569	11	62539101	62559493	27	7	74441	-1.0269	0.84776	TMEM223
ENSG00000139083	12	11802788	12048336	438	80	74588	-1.0279	0.84801	ETV6
ENSG00000105388	19	42212504	42233718	35	8	74659	-1.0282	0.84807	CEACAM5
ENSG00000184292	1	59041099	59043166	7	3	74662	-1.0291	0.84828	TACSTD2
ENSG00000117480	1	46859937	46879520	27	7	74667	-1.0293	0.84832	FAAH
ENSG00000196420	1	153509623	153514241	4	2	74668	-1.0294	0.84836	S100A5
ENSG00000196071	1	248100493	248264224	368	25	74637	-1.0296	0.84839	OR2L13
ENSG00000125629	2	118846028	118868573	28	12	74653	-1.0297	0.84841	INSIG2
ENSG00000167941	17	41831099	41836156	3	2	74671	-1.0296	0.84841	SOST
ENSG00000132703	1	159557615	159558655	1	1	74674	-1.0315	0.84885	APCS
ENSG00000135222	4	70820974	70826725	8	3	74658	-1.0316	0.84888	CSN2
ENSG00000145087	3	120626919	121143608	926	28	74606	-1.032	0.84896	STXBP5L
ENSG00000164176	5	83236373	83680611	632	73	74621	-1.0332	0.84923	EDIL3
ENSG00000134779	18	34359987	34409158	72	6	74557	-1.0332	0.84925	TPGS2
ENSG00000129968	19	1876809	1885546	11	3	74652	-1.0339	0.8494	ABHD17A
ENSG00000109756	4	160025330	160281321	300	28	74632	-1.0344	0.84952	RAPGEF2
ENSG00000188786	1	38275239	38325292	49	10	74453	-1.0349	0.84963	MTF1
ENSG00000154153	5	16473147	16617167	300	35	74643	-1.0352	0.84972	FAM134B
ENSG00000224153	3	184119325	184157436	99	19	74481	-1.0353	0.84974	RP11-433C9.2
ENSG00000063660	2	241375088	241407493	86	23	74584	-1.0357	0.84982	GPC1
ENSG00000134249	1	120436156	120439118	3	1	74671	-1.0361	0.84992	ADAM30
ENSG00000106538	7	150035408	150038763	6	2	74647	-1.0365	0.85001	RARRES2
ENSG00000134897	13	103451399	103493885	84	11	74569	-1.0366	0.85004	BIVM
ENSG00000109107	17	26900133	26904282	1	1	74675	-1.0366	0.85005	ALDOC
ENSG00000168090	7	99686577	99689823	2	1	74595	-1.0372	0.85019	COPS6
ENSG00000179988	10	124713897	124757029	79	10	74662	-1.0377	0.8503	PSTK
ENSG00000135870	1	173900352	173991435	105	8	74561	-1.0381	0.85038	RC3H1
ENSG00000145794	5	126626523	126801429	406	25	74649	-1.0382	0.8504	MEGF10
ENSG00000084110	12	96366440	96390143	71	13	74666	-1.0382	0.85042	HAL
ENSG00000184381	22	38507502	38601697	229	18	74599	-1.0384	0.85047	PLA2G6
ENSG00000089248	12	112451120	112461255	8	4	74669	-1.0386	0.85051	ERP29
ENSG00000234224	7	123670973	123673523	2	1	74657	-1.0388	0.85054	TMEM229A
ENSG00000109906	11	113930315	114121398	425	69	74637	-1.039	0.8506	ZBTB16
ENSG00000180574	12	10658201	10675734	43	6	74638	-1.0392	0.85065	EIF2S3L
ENSG00000254858	19	18303992	18307758	8	3	74666	-1.0393	0.85066	MPV17L2
ENSG00000126456	19	50162826	50169132	6	2	74669	-1.0393	0.85067	IRF3
ENSG00000249590	22	30805244	30824977	34	9	74650	-1.0394	0.8507	RP4-539M6.19
ENSG00000180828	8	65492814	65496181	3	2	73883	-1.0397	0.85075	BHLHE22
ENSG00000126787	14	55614830	55658396	83	11	74592	-1.0396	0.85075	DLGAP5
ENSG00000168818	4	4417469	4544073	206	18	74614	-1.0398	0.85077	STX18
ENSG00000103066	16	68279207	68294961	26	5	74652	-1.0405	0.85095	PLA2G15
ENSG00000128185	22	20301799	20307603	6	2	74667	-1.0413	0.85113	DGCR6L
ENSG00000112306	6	133135580	133138703	5	2	74638	-1.0415	0.85118	RPS12
ENSG00000151572	12	101111304	101522419	873	81	74636	-1.0417	0.85123	ANO4
ENSG00000130779	12	122755979	122907179	173	18	74529	-1.0419	0.85127	CLIP1
ENSG00000141934	19	281040	291393	21	8	74620	-1.0423	0.85137	PPAP2C
ENSG00000121940	1	109472130	109506111	80	18	74579	-1.0424	0.85138	CLCC1
ENSG00000144451	2	214149113	215275225	2094	84	74632	-1.0428	0.85149	SPAG16
ENSG00000254873	11	118267810	118272610	6	2	74670	-1.0433	0.8516	RP11-770J1.5
ENSG00000112742	6	80713604	80752244	95	8	74659	-1.044	0.85175	TTK
ENSG00000164265	5	147250245	147261754	49	8	74613	-1.0441	0.85178	SCGB3A2
ENSG00000173467	7	16899029	16921611	47	12	74646	-1.0442	0.8518	AGR3
ENSG00000168769	4	106067032	106200973	196	30	74550	-1.0445	0.85187	TET2
ENSG00000196565	11	5274420	5667019	1369	88	74580	-1.0446	0.85191	HBG2
ENSG00000086300	7	26331541	26413949	152	25	74529	-1.0448	0.85193	SNX10
ENSG00000185404	2	231191899	231268447	233	25	74644	-1.0451	0.852	SP140L
ENSG00000105197	19	39971052	39984422	18	5	74633	-1.0451	0.85201	TIMM50
ENSG00000220891	22	22901750	22909007	31	4	74629	-1.0451	0.85201	LL22NC03-63E9.3
ENSG00000106003	7	2552163	2568811	25	8	74668	-1.0453	0.85206	LFNG
ENSG00000186918	8	28203102	28260218	39	8	74528	-1.0456	0.85213	ZNF395
ENSG00000063245	19	56186592	56221224	72	15	74587	-1.0456	0.85213	EPN1
ENSG00000102786	13	51928213	52028400	196	16	74609	-1.0458	0.85218	INTS6
ENSG00000244462	20	34236847	34252878	26	5	74360	-1.0461	0.85225	RBM12
ENSG00000173714	17	48912011	48919709	18	4	74654	-1.0465	0.85234	WFIKKN2
ENSG00000040487	1	19638820	19655794	49	8	74279	-1.0467	0.85239	PQLC2
ENSG00000111652	12	6832907	6841041	22	6	74538	-1.047	0.85245	COPS7A
ENSG00000197838	19	41594377	41602100	15	4	74593	-1.0476	0.85258	CYP2A13
ENSG00000272897	20	34220262	34262466	61	7	74437	-1.0478	0.85263	RP1-309K20.6
ENSG00000214193	1	36771988	36790484	11	3	74634	-1.0479	0.85267	SH3D21
ENSG00000164620	5	141016517	141020644	6	3	74673	-1.048	0.85267	RELL2
ENSG00000219200	17	6915736	6917851	2	1	74493	-1.048	0.85269	RNASEK
ENSG00000133597	7	140372953	140396061	27	5	74648	-1.0488	0.85287	ADCK2
ENSG00000135063	9	71939488	72007371	159	26	74615	-1.049	0.85291	FAM189A2
ENSG00000170190	17	73083822	73102257	53	9	74544	-1.0494	0.85301	SLC16A5
ENSG00000136940	9	125560668	125590910	39	11	74642	-1.0495	0.85302	PDCL
ENSG00000169836	4	104507188	104640973	259	23	74636	-1.0496	0.85304	TACR3
ENSG00000116863	1	36554476	36559533	4	2	74665	-1.0497	0.85307	ADPRHL2
ENSG00000145901	5	150409506	150473138	162	29	74663	-1.0501	0.85317	TNIP1
ENSG00000155158	9	15163620	15307358	297	43	74590	-1.0504	0.85323	TTC39B
ENSG00000042832	8	133879203	134147147	610	49	74648	-1.0509	0.85336	TG
ENSG00000141404	18	11688955	11885684	428	34	74597	-1.051	0.85337	GNAL
ENSG00000240583	7	30893010	30965131	137	33	74607	-1.0512	0.85341	AQP1
ENSG00000197361	15	63889552	63894627	7	4	74668	-1.0517	0.85354	FBXL22
ENSG00000182634	11	123908773	123909717	6	2	74670	-1.0528	0.85379	OR10G7
ENSG00000268217	5	72894203	72896845	7	3	73742	-1.0529	0.85381	AC008387.1
ENSG00000131495	5	140018325	140027370	13	3	74577	-1.0529	0.85381	NDUFA2
ENSG00000165819	14	21966277	21979517	30	6	74660	-1.0529	0.85382	METTL3
ENSG00000105655	19	18545198	18549111	5	1	73518	-1.0531	0.85384	ISYNA1
ENSG00000113645	5	167718656	167899308	419	68	74568	-1.0531	0.85385	WWC1
ENSG00000168675	18	13217497	13652754	817	109	74638	-1.0538	0.85402	LDLRAD4
ENSG00000184697	16	3064713	3070072	7	2	74565	-1.0543	0.85413	CLDN6
ENSG00000258436	14	21058352	21058982	2	1	74672	-1.0544	0.85415	RNASE12
ENSG00000012504	12	100867486	100958191	107	16	74654	-1.0547	0.85421	NR1H4
ENSG00000162913	1	228391207	228401365	10	2	74665	-1.055	0.8543	C1orf145
ENSG00000183527	21	40546695	40555777	26	5	74665	-1.0556	0.85443	PSMG1
ENSG00000166946	15	43477316	43487396	5	2	74650	-1.056	0.85452	CCNDBP1
ENSG00000070915	16	56899119	56949762	168	24	74606	-1.0563	0.85458	SLC12A3
ENSG00000065518	3	120315156	120321347	20	5	74667	-1.057	0.85475	NDUFB4
ENSG00000185792	19	56219798	56249768	56	17	74642	-1.0574	0.85484	NLRP9
ENSG00000131094	17	43037061	43045439	16	5	74384	-1.0581	0.85501	C1QL1
ENSG00000166068	15	38544527	38649450	248	10	74649	-1.0582	0.85502	SPRED1
ENSG00000188242	5	466239	473213	17	5	74669	-1.0584	0.85506	CTD-2228K2.5
ENSG00000242419	5	140864741	140892546	36	10	74390	-1.059	0.8552	PCDHGC4
ENSG00000187942	1	22138758	22151714	26	13	74316	-1.0593	0.85527	LDLRAD2
ENSG00000051128	19	19040010	19052070	16	7	74522	-1.0595	0.85531	HOMER3
ENSG00000095932	19	3474405	3480540	9	5	73049	-1.06	0.85543	C19orf77
ENSG00000158985	5	130581186	130734140	110	11	74559	-1.0601	0.85544	CDC42SE2
ENSG00000188676	8	39792133	39873910	249	30	74529	-1.0601	0.85545	IDO2
ENSG00000152583	4	88394487	88452213	124	10	74588	-1.0605	0.85555	SPARCL1
ENSG00000165512	10	45495923	45500774	12	4	74666	-1.061	0.85565	ZNF22
ENSG00000153802	4	68686594	68749750	102	16	74660	-1.0614	0.85576	TMPRSS11D
ENSG00000154252	2	242716240	242743623	44	12	74641	-1.0615	0.85577	GAL3ST2
ENSG00000130433	19	54495542	54515923	48	12	74576	-1.0625	0.85599	CACNG6
ENSG00000258973	14	24801516	24806588	8	2	74654	-1.0628	0.85606	RP11-934B9.3
ENSG00000155850	5	149340300	149373018	30	5	74650	-1.0631	0.85613	SLC26A2
ENSG00000104852	19	49588676	49611862	27	9	74294	-1.0632	0.85615	SNRNP70
ENSG00000126522	7	65540785	65558545	30	6	74637	-1.0632	0.85616	ASL
ENSG00000266086	17	56066399	56082614	18	4	74457	-1.0633	0.85617	RP11-159D12.5
ENSG00000100505	14	51441980	51562779	348	36	74634	-1.065	0.85657	TRIM9
ENSG00000261210	16	19297061	19333467	86	12	74569	-1.065	0.85657	CLEC19A
ENSG00000162910	1	228294380	228297013	1	1	74674	-1.0651	0.85658	MRPL55
ENSG00000103381	16	12756919	12897874	313	41	74631	-1.0662	0.85682	CPPED1
ENSG00000115109	2	120770581	120936695	209	13	74652	-1.0669	0.85698	EPB41L5
ENSG00000135185	7	86825478	86849903	47	7	74665	-1.0668	0.85698	TMEM243
ENSG00000149357	11	71796941	71814433	28	4	74622	-1.067	0.857	LAMTOR1
ENSG00000145723	5	102421704	102455855	79	5	74612	-1.0675	0.85714	GIN1
ENSG00000163508	3	27757440	27764206	3	2	74651	-1.0679	0.85722	EOMES
ENSG00000100564	14	68048672	68067004	40	8	74663	-1.0679	0.85722	PIGH
ENSG00000214456	19	4522543	4535236	31	7	74615	-1.0681	0.85726	PLIN5
ENSG00000128284	22	36536372	36562225	61	14	74669	-1.0686	0.85737	APOL3
ENSG00000112218	6	97242002	97285353	79	12	74657	-1.0689	0.85743	GPR63
ENSG00000188725	5	60453536	60458301	4	2	74667	-1.0689	0.85744	SMIM15
ENSG00000254706	1	162335197	162351905	40	14	74660	-1.0691	0.85748	RP11-565P22.6
ENSG00000186231	6	97372605	97588630	487	43	74648	-1.069	0.85748	KLHL32
ENSG00000164675	7	123092454	123175131	90	13	74620	-1.0691	0.85748	IQUB
ENSG00000198855	12	108908962	108919614	17	5	74668	-1.0692	0.85752	FICD
ENSG00000011295	17	15902694	15948329	66	7	74433	-1.0695	0.85757	TTC19
ENSG00000198590	3	37427760	37476988	59	11	74572	-1.0697	0.85763	C3orf35
ENSG00000185716	16	22018959	22098855	57	13	74526	-1.0697	0.85763	C16orf52
ENSG00000213809	12	10524952	10544473	27	4	74644	-1.07	0.85769	KLRK1
ENSG00000124251	20	44002526	44036529	50	6	74662	-1.0701	0.85771	TP53TG5
ENSG00000205362	16	56672578	56673999	6	1	74672	-1.0702	0.85774	MT1A
ENSG00000117155	1	85109390	85156486	83	12	74645	-1.0706	0.85782	SSX2IP
ENSG00000101608	18	3247479	3256234	25	5	74671	-1.0706	0.85783	MYL12A
ENSG00000081307	3	132373290	132396941	15	5	74665	-1.071	0.85792	UBA5
ENSG00000181619	14	59895740	59932060	75	11	74653	-1.0714	0.858	GPR135
ENSG00000109111	17	26989109	27029697	23	8	74445	-1.0714	0.858	SUPT6H
ENSG00000155754	2	202352148	202483901	273	17	74652	-1.0717	0.85808	ALS2CR11
ENSG00000175264	11	45670427	45687172	36	6	74646	-1.0718	0.85809	CHST1
ENSG00000182552	4	184560788	184580378	58	14	74600	-1.0725	0.85825	RWDD4
ENSG00000184330	1	153389000	153395701	8	2	74665	-1.0726	0.85827	S100A7A
ENSG00000163285	4	46037786	46126098	167	17	74632	-1.0729	0.85833	GABRG1
ENSG00000250317	4	25863452	25931435	145	22	74604	-1.073	0.85835	SMIM20
ENSG00000250424	7	30893010	30963427	135	33	74606	-1.0735	0.85848	AQP1
ENSG00000184983	22	42481529	42486959	5	2	74409	-1.0738	0.85854	NDUFA6
ENSG00000100604	14	93389425	93401638	36	8	74670	-1.0741	0.8586	CHGA
ENSG00000163435	1	201977073	201986316	16	5	74667	-1.0742	0.85862	ELF3
ENSG00000141854	19	14183348	14185874	2	1	74672	-1.0752	0.85886	hsa-mir-1199
ENSG00000175600	7	40174575	40900362	905	72	74631	-1.0765	0.85915	SUGCT
ENSG00000103047	16	68877507	69119083	329	25	74552	-1.0766	0.85917	TANGO6
ENSG00000181733	19	8841316	8842371	1	1	74674	-1.0767	0.8592	OR2Z1
ENSG00000196900	5	125967414	125971979	11	3	74596	-1.0772	0.8593	C5orf48
ENSG00000118181	11	118886422	118889401	11	2	74668	-1.0774	0.85935	RPS25
ENSG00000143458	1	151043054	151098018	77	13	74445	-1.0778	0.85945	GABPB2
ENSG00000094916	12	54624724	54673886	33	7	74543	-1.0781	0.85951	CBX5
ENSG00000085871	4	140586922	140661899	150	30	74608	-1.0786	0.85962	MGST2
ENSG00000112116	6	52101479	52109335	14	5	74670	-1.0788	0.85966	IL17F
ENSG00000125872	20	6021424	6034695	37	7	74564	-1.0791	0.85973	LRRN4
ENSG00000089063	20	5080486	5093749	19	6	74636	-1.0798	0.85988	TMEM230
ENSG00000109321	4	75310851	75320726	4	2	73000	-1.0805	0.86004	AREG
ENSG00000159763	7	142829170	142836839	11	4	74646	-1.0808	0.86011	PIP
ENSG00000188559	20	20370196	20693131	288	20	74662	-1.0808	0.86011	RALGAPA2
ENSG00000164934	8	104426942	104455681	49	7	74644	-1.0809	0.86013	DCAF13
ENSG00000079150	2	179328391	179343327	17	6	74653	-1.081	0.86014	FKBP7
ENSG00000105357	19	50691443	50813802	406	55	74586	-1.0809	0.86014	MYH14
ENSG00000140807	16	50582241	50670647	95	20	74604	-1.0813	0.86021	NKD1
ENSG00000124596	6	41001366	41065526	102	11	74650	-1.0818	0.86034	OARD1
ENSG00000150907	13	41129804	41240734	148	13	74624	-1.0823	0.86044	FOXO1
ENSG00000229453	3	48348336	48369831	33	3	74640	-1.0827	0.86053	SPINK8
ENSG00000183309	8	144718183	144735900	32	8	74454	-1.0828	0.86055	ZNF623
ENSG00000144736	3	72798428	72911065	104	9	74627	-1.083	0.86059	SHQ1
ENSG00000143367	1	151512781	151556059	62	13	74598	-1.0831	0.86062	TUFT1
ENSG00000146197	6	35182190	35220856	41	10	74517	-1.0834	0.86068	SCUBE3
ENSG00000169900	16	31227283	31228680	1	1	74673	-1.0837	0.86075	PYDC1
ENSG00000107731	10	72972327	73062621	208	37	74600	-1.0846	0.86096	UNC5B
ENSG00000160285	21	47608055	47648738	78	12	74483	-1.0847	0.86097	LSS
ENSG00000050130	14	59951161	59972128	53	8	74652	-1.0849	0.86101	JKAMP
ENSG00000137642	11	121322912	121504402	273	44	74648	-1.0856	0.86118	SORL1
ENSG00000048028	11	113668596	113746292	104	15	74570	-1.0857	0.8612	USP28
ENSG00000221890	22	39214457	39239987	59	11	74662	-1.0859	0.86124	NPTXR
ENSG00000167531	12	48961467	48963849	1	1	74669	-1.086	0.86125	LALBA
ENSG00000268556	2	105867759	105869601	4	2	74002	-1.086	0.86126	AC012360.1
ENSG00000103187	16	84599200	84651683	164	32	74550	-1.0861	0.86129	COTL1
ENSG00000136205	7	47314752	47622156	572	80	74615	-1.0862	0.8613	TNS3
ENSG00000127191	9	139776364	139821059	68	6	74570	-1.0866	0.8614	TRAF2
ENSG00000141469	18	43304092	43332485	80	7	74641	-1.0866	0.8614	SLC14A1
ENSG00000172324	11	59189416	59190449	2	1	74671	-1.0868	0.86143	OR5A2
ENSG00000173020	11	67033881	67054027	14	6	74611	-1.0868	0.86145	ADRBK1
ENSG00000141582	17	77806955	77813228	6	3	74630	-1.0869	0.86146	CBX4
ENSG00000100097	22	38071615	38075813	6	3	74648	-1.0869	0.86146	LGALS1
ENSG00000105509	19	52216365	52227247	25	6	74638	-1.0877	0.86164	HAS1
ENSG00000107859	10	103989943	104001231	9	3	74623	-1.088	0.86171	PITX3
ENSG00000180861	12	13524023	13540101	43	6	74515	-1.0887	0.86185	C12orf36
ENSG00000114999	2	113239731	113299316	87	10	74519	-1.0888	0.86188	TTL
ENSG00000159208	1	150254953	150259505	6	2	74640	-1.0889	0.8619	C1orf51
ENSG00000175866	17	79008948	79091232	201	41	74616	-1.0893	0.86199	BAIAP2
ENSG00000176428	7	73082155	73086442	7	2	74672	-1.0903	0.86221	VPS37D
ENSG00000116668	1	185126212	185260897	115	12	74656	-1.091	0.86237	SWT1
ENSG00000095203	9	111934255	112083244	256	42	74634	-1.0913	0.86244	EPB41L4B
ENSG00000132170	3	12328867	12475855	223	24	74574	-1.0914	0.86245	PPARG
ENSG00000138760	4	77079890	77135046	125	13	74646	-1.0918	0.86253	SCARB2
ENSG00000256043	4	156845270	156875069	89	19	74610	-1.092	0.86258	CTSO
ENSG00000128881	15	43030932	43213007	153	24	74611	-1.0923	0.86265	TTBK2
ENSG00000255284	11	777578	784297	13	4	74591	-1.0929	0.86277	AP006621.5
ENSG00000105467	19	48867652	48879633	9	4	73255	-1.0933	0.86286	SYNGR4
ENSG00000163545	1	205271187	205290883	34	9	74662	-1.0935	0.8629	NUAK2
ENSG00000183066	22	42394729	42454460	83	9	74546	-1.0943	0.86308	WBP2NL
ENSG00000100246	22	39174513	39190203	19	6	74662	-1.095	0.86325	DNAL4
ENSG00000051108	16	56965960	56977798	24	5	74669	-1.0951	0.86327	HERPUD1
ENSG00000164197	5	63461671	63668696	208	19	74619	-1.0953	0.86331	RNF180
ENSG00000132950	13	20397622	20437776	71	6	74491	-1.096	0.86346	ZMYM5
ENSG00000143919	2	44589089	44999731	625	33	74630	-1.0963	0.86352	CAMKMT
ENSG00000070476	3	126156444	126194762	76	13	74656	-1.0968	0.86363	ZXDC
ENSG00000133454	22	26138111	26427007	725	96	74616	-1.0969	0.86365	MYO18B
ENSG00000062282	11	75470557	75512579	30	5	74648	-1.0971	0.86369	DGAT2
ENSG00000160191	21	44073746	44195619	320	36	74554	-1.0972	0.86373	PDE9A
ENSG00000196923	5	176910395	176924607	11	6	74551	-1.0974	0.86377	PDLIM7
ENSG00000132824	20	43124862	43150750	24	5	74659	-1.0974	0.86378	SERINC3
ENSG00000168772	4	105389469	105416058	24	5	74662	-1.0979	0.86387	CXXC4
ENSG00000163637	3	64079543	64431152	722	77	74634	-1.0979	0.86388	PRICKLE2
ENSG00000005238	9	35104109	35116338	13	5	74657	-1.0987	0.86405	FAM214B
ENSG00000106511	7	15650837	15726437	140	17	74596	-1.0988	0.86408	MEOX2
ENSG00000144821	3	108099216	108248169	251	34	74603	-1.0989	0.86409	MYH15
ENSG00000106631	7	44178463	44180931	8	3	74651	-1.0989	0.8641	MYL7
ENSG00000259658	15	102277302	102285913	14	6	74570	-1.099	0.86411	RP11-89K11.1
ENSG00000127507	19	14843205	14889353	141	17	74549	-1.099	0.86413	EMR2
ENSG00000125813	20	21686297	21696620	6	3	74659	-1.0991	0.86414	PAX1
ENSG00000168672	8	127564687	127570638	4	2	74667	-1.0994	0.8642	FAM84B
ENSG00000273171	17	26691310	26695033	7	3	74666	-1.1	0.86434	CTB-96E2.2
ENSG00000105552	19	49298319	49314286	31	7	74543	-1.1003	0.86439	BCAT2
ENSG00000112208	6	57037124	57054631	15	4	74664	-1.1011	0.86457	BAG2
ENSG00000100014	22	24666786	24813708	168	19	74567	-1.1013	0.86462	SPECC1L
ENSG00000136824	9	106856541	106903698	51	6	74660	-1.1018	0.86472	SMC2
ENSG00000141655	18	59992520	60058516	155	32	74644	-1.1019	0.86475	TNFRSF11A
ENSG00000196358	9	135037334	135119921	137	28	74602	-1.102	0.86476	NTNG2
ENSG00000092931	17	74731947	74777531	22	9	74587	-1.1025	0.86487	MFSD11
ENSG00000135929	2	219646472	219680016	53	5	74663	-1.103	0.86498	CYP27A1
ENSG00000127329	12	70910630	71031220	309	48	74625	-1.1033	0.86504	PTPRB
ENSG00000188868	19	12428291	12444534	25	3	74567	-1.1035	0.8651	ZNF563
ENSG00000153294	6	47653600	47689757	89	5	74541	-1.1036	0.86512	GPR115
ENSG00000101441	20	23666277	23669677	2	1	74673	-1.104	0.8652	CST4
ENSG00000069206	8	24298443	24384483	165	20	74649	-1.1041	0.86522	ADAM7
ENSG00000213215	7	143657027	143658108	2	1	74672	-1.1041	0.86523	OR2F1
ENSG00000215845	1	161007421	161008780	2	1	74672	-1.1044	0.86529	TSTD1
ENSG00000120262	6	151815165	151942328	340	31	74631	-1.1044	0.86529	CCDC170
ENSG00000004864	7	95749532	95951459	175	15	74662	-1.1047	0.86534	SLC25A13
ENSG00000165097	6	18155560	18224084	165	25	74576	-1.1049	0.8654	KDM1B
ENSG00000159166	1	201342372	201368736	70	15	74574	-1.1052	0.86546	LAD1
ENSG00000163882	3	184079506	184086384	7	3	74599	-1.1052	0.86547	POLR2H
ENSG00000133243	19	1985447	2034880	129	28	74183	-1.1053	0.86548	BTBD2
ENSG00000018189	4	71569921	71673032	230	13	74540	-1.1057	0.86558	RUFY3
ENSG00000185963	9	95473645	95527094	78	10	74631	-1.106	0.86563	BICD2
ENSG00000257390	12	56151059	56221330	60	14	74628	-1.1064	0.86572	RP11-762I7.5
ENSG00000186513	11	57957906	57958990	2	1	74669	-1.1082	0.86611	OR9Q2
ENSG00000143344	1	183605220	183897665	621	45	74611	-1.1083	0.86613	RGL1
ENSG00000065534	3	123328896	123603178	324	44	74623	-1.1087	0.86621	MYLK
ENSG00000178776	5	147260289	147286101	65	11	74660	-1.1094	0.86636	C5orf46
ENSG00000107672	10	123716603	123734732	45	7	74566	-1.1097	0.86644	NSMCE4A
ENSG00000170803	11	6806248	6807245	2	1	74673	-1.1103	0.86657	OR2AG1
ENSG00000188895	17	38278551	38293042	14	3	74575	-1.1111	0.86674	MSL1
ENSG00000100450	14	25075686	25078905	3	2	74671	-1.1112	0.86676	GZMH
ENSG00000180914	3	8792094	8811314	57	17	74669	-1.1121	0.86696	OXTR
ENSG00000186523	8	12039605	12051642	2	1	73812	-1.1121	0.86696	FAM86B1
ENSG00000130714	9	134378289	134399193	56	6	74583	-1.1128	0.8671	POMT1
ENSG00000260914	16	69333585	69354614	27	6	74648	-1.1128	0.86711	RP11-343C2.11
ENSG00000108344	17	38137050	38154213	35	5	74654	-1.1128	0.86711	PSMD3
ENSG00000115942	2	201773696	201828403	54	9	74412	-1.114	0.86735	ORC2
ENSG00000122477	1	100614409	100643771	44	12	74625	-1.1142	0.86741	LRRC39
ENSG00000273269	2	47293080	47403650	270	39	74577	-1.1144	0.86745	RP11-761B3.1
ENSG00000164951	8	94870035	94938294	104	10	74582	-1.1144	0.86745	PDP1
ENSG00000170191	20	25593571	25604811	23	5	74410	-1.1144	0.86745	NANP
ENSG00000111450	12	131274145	131323811	107	8	74572	-1.115	0.86757	STX2
ENSG00000145192	3	186330712	186339107	17	5	74660	-1.1151	0.86759	AHSG
ENSG00000168003	11	62623518	62656352	19	5	74057	-1.1153	0.86764	SLC3A2
ENSG00000119865	2	68511303	68547183	52	16	74538	-1.1155	0.86769	CNRIP1
ENSG00000166145	15	41136216	41150405	30	5	74670	-1.1155	0.86769	SPINT1
ENSG00000205784	19	4890449	4902879	35	8	74343	-1.1156	0.8677	ARRDC5
ENSG00000168874	2	85978467	86015189	50	10	74667	-1.116	0.86778	ATOH8
ENSG00000253767	5	140772381	140892546	199	27	74483	-1.1164	0.86787	PCDHGA8
ENSG00000092758	20	61447596	61472511	79	21	74649	-1.1165	0.86789	COL9A3
ENSG00000130943	22	46651560	46659219	21	3	74665	-1.1167	0.86795	PKDREJ
ENSG00000185436	1	24480647	24514449	96	16	74659	-1.117	0.86801	IFNLR1
ENSG00000267796	19	36239262	36245420	8	3	74251	-1.1174	0.86808	LIN37
ENSG00000196214	19	52772824	52795977	79	13	74473	-1.1174	0.86809	ZNF766
ENSG00000137770	15	44719432	44821236	103	9	74349	-1.1175	0.8681	CTDSPL2
ENSG00000155380	1	113454469	113499635	42	9	74656	-1.1176	0.86813	SLC16A1
ENSG00000163975	3	196715492	196756687	59	18	74504	-1.1177	0.86815	MFI2
ENSG00000165821	14	21989232	22005350	20	6	74546	-1.1177	0.86815	SALL2
ENSG00000141452	18	21083473	21111746	26	4	74653	-1.1178	0.86817	C18orf8
ENSG00000221990	5	441645	443258	4	2	74572	-1.1179	0.86819	C5orf55
ENSG00000198648	2	168810530	169104651	635	39	74624	-1.1179	0.8682	STK39
ENSG00000102678	13	22245522	22278637	50	8	74658	-1.1188	0.86838	FGF9
ENSG00000167889	17	74864538	74946475	294	41	74628	-1.1191	0.86845	MGAT5B
ENSG00000072756	3	3168600	3192563	50	10	74526	-1.12	0.86865	TRNT1
ENSG00000204571	11	71292901	71314399	59	7	74610	-1.1201	0.86866	KRTAP5-11
ENSG00000063177	19	49118585	49122793	4	2	74650	-1.1201	0.86866	RPL18
ENSG00000182645	10	118083940	118139541	114	18	74653	-1.1202	0.86869	CCDC172
ENSG00000137094	9	34989638	34998897	3	2	74670	-1.1202	0.8687	DNAJB5
ENSG00000256040	9	119160439	119162885	7	4	74398	-1.1206	0.86877	PAPPA-AS1
ENSG00000130701	20	60985293	61002589	28	10	74468	-1.1207	0.8688	RBBP8NL
ENSG00000089639	19	19740285	19754476	14	5	74626	-1.121	0.86886	GMIP
ENSG00000161217	3	195941093	196014828	116	14	74480	-1.1213	0.86893	PCYT1A
ENSG00000214237	3	150588832	150612089	34	7	74664	-1.1214	0.86894	FAM188B2
ENSG00000108946	17	66507921	66547460	69	12	74657	-1.1219	0.86904	PRKAR1A
ENSG00000100628	14	94400499	94443137	117	25	74635	-1.1221	0.86909	ASB2
ENSG00000183562	11	3011093	3012563	1	1	69225	-1.1224	0.86914	AC131971.1
ENSG00000267314	19	5904852	5914718	24	6	74410	-1.1232	0.86932	AC104532.2
ENSG00000168994	6	3722848	3752260	44	11	74658	-1.1233	0.86935	PXDC1
ENSG00000132122	1	48761044	48937845	219	29	74575	-1.1234	0.86936	SPATA6
ENSG00000138750	4	77035812	77069668	144	7	74571	-1.1235	0.86939	NUP54
ENSG00000074276	5	175969512	176022975	119	16	74616	-1.1241	0.86951	CDHR2
ENSG00000171604	5	139026884	139063467	33	8	74666	-1.1248	0.86966	CXXC5
ENSG00000141298	17	27952956	28257294	267	14	74522	-1.125	0.86971	SSH2
ENSG00000143162	1	167498914	167523004	70	16	74615	-1.1251	0.86974	CREG1
ENSG00000042781	1	215796236	216596738	1519	122	74623	-1.1252	0.86975	USH2A
ENSG00000215529	20	31446729	31549006	191	26	74626	-1.1254	0.86979	EFCAB8
ENSG00000167608	19	54663846	54676944	16	6	74447	-1.1258	0.86988	TMC4
ENSG00000181652	7	150709297	150721586	12	6	74635	-1.1259	0.86989	ATG9B
ENSG00000165568	10	4828821	4890254	274	29	74629	-1.126	0.86993	AKR1E2
ENSG00000204956	5	140710252	140892546	287	27	74531	-1.1266	0.87004	PCDHGA1
ENSG00000183840	2	133174147	133404132	428	54	74619	-1.128	0.87034	GPR39
ENSG00000067167	8	71485677	71520622	56	10	74553	-1.1284	0.87043	TRAM1
ENSG00000179104	12	83080659	83528649	857	84	74620	-1.1288	0.8705	TMTC2
ENSG00000135480	12	52626304	52645970	39	9	74653	-1.1292	0.8706	KRT7
ENSG00000145391	4	140417095	140527853	180	38	74647	-1.1293	0.87061	SETD7
ENSG00000168591	17	42264338	42269099	5	2	74670	-1.1293	0.87062	TMUB2
ENSG00000185561	17	1611064	1613732	2	1	74668	-1.1299	0.87073	TLCD2
ENSG00000170561	5	2745959	2752969	5	3	74662	-1.1299	0.87074	IRX2
ENSG00000173517	15	77400471	77712486	307	20	74614	-1.1305	0.87088	PEAK1
ENSG00000204049	10	79626633	79629368	4	2	74651	-1.131	0.87098	AL391421.1
ENSG00000137992	1	100652475	100715390	96	10	74577	-1.1311	0.87099	DBT
ENSG00000215306	14	23286463	23291750	15	5	74623	-1.1317	0.87112	AL135998.1
ENSG00000182901	1	240931554	241520530	1347	140	74604	-1.1326	0.8713	RGS7
ENSG00000137497	11	71713910	71791739	100	8	74663	-1.1333	0.87146	NUMA1
ENSG00000158966	1	64936428	65158741	330	55	74638	-1.1334	0.87149	CACHD1
ENSG00000213953	2	187361840	187365393	5	2	74672	-1.1338	0.87157	AC018867.1
ENSG00000156853	16	30613879	30635333	7	4	74581	-1.1341	0.87162	ZNF689
ENSG00000169330	15	79724858	79764632	78	15	74618	-1.1344	0.87169	KIAA1024
ENSG00000165898	14	74960423	74963809	6	3	74668	-1.1346	0.87173	ISCA2
ENSG00000269307	19	17378227	17393775	36	7	74403	-1.1349	0.87179	CTD-2278I10.6
ENSG00000100445	14	24908972	24912111	11	2	74670	-1.135	0.87181	SDR39U1
ENSG00000152266	11	13513602	13517728	4	1	74669	-1.1357	0.87196	PTH
ENSG00000182117	15	34633917	34635378	8	3	74648	-1.1359	0.87199	NOP10
ENSG00000134070	3	10206549	10285427	161	23	74518	-1.136	0.87202	IRAK2
ENSG00000268126	5	147698550	147701891	5	1	74528	-1.1366	0.87215	AC091948.1
ENSG00000130816	19	10244021	10341962	133	22	74499	-1.1369	0.8722	DNMT1
ENSG00000125450	17	73201754	73231853	34	5	74412	-1.1375	0.87233	NUP85
ENSG00000109771	4	186285032	186317053	65	13	74618	-1.1379	0.87241	LRP2BP
ENSG00000079841	6	72596406	73112845	921	43	74476	-1.1379	0.87242	RIMS1
ENSG00000168454	18	9885763	9889272	11	5	74212	-1.1379	0.87242	TXNDC2
ENSG00000029639	6	155578643	155635627	157	19	74620	-1.1381	0.87245	TFB1M
ENSG00000171053	11	125616188	125619762	17	6	74671	-1.1384	0.87253	PATE1
ENSG00000269891	10	98757795	99052413	523	62	74596	-1.1386	0.87257	ARHGAP19-SLIT1
ENSG00000256632	12	133264635	133291498	34	7	74408	-1.1388	0.87261	RP13-672B3.2
ENSG00000075420	3	171757418	172119455	641	84	74617	-1.1391	0.87268	FNDC3B
ENSG00000133030	17	16945859	17120993	273	23	74599	-1.1394	0.87272	MPRIP
ENSG00000111880	6	89319985	89673348	504	23	74609	-1.1394	0.87273	RNGTT
ENSG00000126088	1	45477819	45481247	5	2	74672	-1.1396	0.87276	UROD
ENSG00000154764	3	13857755	13921618	132	28	74654	-1.1397	0.8728	WNT7A
ENSG00000101574	18	2537524	2571508	89	9	74639	-1.1402	0.87289	METTL4
ENSG00000116031	2	71057347	71062952	22	6	74665	-1.1415	0.87317	CD207
ENSG00000204519	19	58193337	58228669	55	12	74607	-1.1416	0.87319	ZNF551
ENSG00000203485	14	105155943	105185942	82	15	74637	-1.142	0.87327	INF2
ENSG00000170876	3	14166440	14185179	29	8	74670	-1.1424	0.87335	TMEM43
ENSG00000125898	20	814358	838106	74	20	74661	-1.1425	0.87338	FAM110A
ENSG00000106536	7	39017598	39532694	1053	59	74608	-1.1426	0.8734	POU6F2
ENSG00000204653	19	51014857	51017947	4	2	74667	-1.1433	0.87354	ASPDH
ENSG00000092108	14	31091318	31205018	197	20	74639	-1.1435	0.87359	SCFD1
ENSG00000262209	5	140749831	140892546	233	30	74510	-1.1437	0.87363	PCDHGB3
ENSG00000241553	3	9834179	9849410	13	5	74642	-1.1438	0.87365	ARPC4
ENSG00000123810	19	41860326	41870078	18	5	74654	-1.1439	0.87366	B9D2
ENSG00000105507	19	48533210	48547310	66	5	74569	-1.1439	0.87366	CABP5
ENSG00000105329	19	41807492	41859816	67	12	74493	-1.1439	0.87367	TGFB1
ENSG00000225781	7	142749417	142750444	3	1	74671	-1.1441	0.8737	OR6V1
ENSG00000188167	3	33131913	33138293	2	1	74667	-1.1441	0.87371	TMPPE
ENSG00000089127	12	113344582	113369990	75	3	74657	-1.1441	0.87371	OAS1
ENSG00000135316	6	86318053	86353510	41	10	74603	-1.1441	0.87372	SYNCRIP
ENSG00000266728	17	25950390	25967803	22	4	74664	-1.1444	0.87378	AC015688.3
ENSG00000164978	9	34329504	34343709	24	7	74655	-1.1447	0.87383	NUDT2
ENSG00000139211	12	47469490	47473734	5	3	74669	-1.1447	0.87383	AMIGO2
ENSG00000165935	12	27619743	27655118	143	10	74638	-1.1451	0.87392	SMCO2
ENSG00000109436	4	141541919	141677274	228	32	74621	-1.1457	0.87403	TBC1D9
ENSG00000211456	3	45730548	45786916	135	8	74652	-1.1459	0.87408	SACM1L
ENSG00000118194	1	201328136	201346890	63	10	74600	-1.146	0.87411	TNNT2
ENSG00000072364	5	132211071	132299326	129	9	74568	-1.1462	0.87414	AFF4
ENSG00000243509	20	62328021	62330037	6	2	74671	-1.1463	0.87416	TNFRSF6B
ENSG00000235478	22	17602476	17612994	28	9	74643	-1.1464	0.87419	AC006946.15
ENSG00000146463	1	35734568	35887659	115	10	74514	-1.1467	0.87424	ZMYM4
ENSG00000106012	7	2598632	2654368	176	24	74620	-1.1466	0.87424	IQCE
ENSG00000149541	11	62382768	62389647	3	2	74658	-1.1467	0.87425	B3GAT3
ENSG00000197008	7	64254766	64294054	86	10	74532	-1.1473	0.87436	ZNF138
ENSG00000188910	1	35246790	35251970	7	3	74670	-1.1475	0.87441	GJB3
ENSG00000268864	19	54102882	54106751	5	3	74422	-1.1478	0.87446	CTB-167G5.5
ENSG00000164932	8	104383743	104395225	26	6	74632	-1.148	0.87451	CTHRC1
ENSG00000168795	9	37438111	37465396	24	9	74637	-1.1487	0.87465	ZBTB5
ENSG00000163734	4	74902306	74904524	3	2	74559	-1.1493	0.87479	CXCL3
ENSG00000113163	5	74664311	74807963	157	18	74619	-1.1499	0.87491	COL4A3BP
ENSG00000100739	14	96722161	96735304	40	10	74631	-1.1502	0.87497	BDKRB1
ENSG00000183431	1	38422647	38456593	54	8	74578	-1.1502	0.87498	SF3A3
ENSG00000101134	20	53092136	53267710	307	27	74619	-1.1504	0.875	DOK5
ENSG00000272741	3	195975101	196045093	123	12	74454	-1.1505	0.87503	RP11-447L10.1
ENSG00000167807	19	10416103	10426685	21	5	74146	-1.1505	0.87503	CTD-2369P2.10
ENSG00000267673	19	10416103	10426691	21	5	74146	-1.1505	0.87503	FDX1L
ENSG00000162236	11	62574369	62599560	29	4	74130	-1.1506	0.87505	STX5
ENSG00000014824	4	41992489	42092474	260	8	74640	-1.1509	0.87512	SLC30A9
ENSG00000172421	17	60447579	60493837	46	8	74645	-1.151	0.87513	EFCAB3
ENSG00000120471	11	128804626	128813040	23	10	74670	-1.1513	0.87519	TP53AIP1
ENSG00000205436	14	103566481	103576896	14	5	74563	-1.1515	0.87523	EXOC3L4
ENSG00000124209	20	56884752	56942563	135	19	74627	-1.1516	0.87526	RAB22A
ENSG00000111371	12	46576846	46663800	127	30	74661	-1.152	0.87533	SLC38A1
ENSG00000255730	19	41856758	41930906	126	11	74493	-1.1522	0.87537	CTC-435M10.3
ENSG00000205864	11	1718425	1718985	2	1	74662	-1.1522	0.87538	KRTAP5-6
ENSG00000099956	22	24129150	24176703	169	12	74591	-1.1526	0.87546	SMARCB1
ENSG00000145014	3	194308402	194354418	193	25	74606	-1.1527	0.87549	TMEM44
ENSG00000198074	7	134212344	134226160	35	7	74661	-1.1529	0.87553	AKR1B10
ENSG00000119396	9	123940415	123985292	60	13	74511	-1.1531	0.87557	RAB14
ENSG00000254206	16	29392675	29415350	9	5	73975	-1.1537	0.8757	NPIPB11
ENSG00000149133	11	55761157	55762101	5	2	74659	-1.1541	0.87577	OR5F1
ENSG00000253953	5	140767452	140892546	205	28	74488	-1.1545	0.87585	PCDHGB4
ENSG00000132793	20	39969560	39989222	36	10	74653	-1.1545	0.87585	LPIN3
ENSG00000140471	15	101099574	101143435	143	15	74590	-1.1551	0.87597	LINS
ENSG00000253485	5	140743898	140892546	241	31	74515	-1.1554	0.87604	PCDHGA5
ENSG00000171951	2	224461658	224467221	2	1	74666	-1.157	0.87636	SCG2
ENSG00000151576	3	113724680	113807269	102	15	74608	-1.1573	0.87642	QTRTD1
ENSG00000008988	8	56979854	56987069	16	4	74645	-1.1573	0.87642	RPS20
ENSG00000129991	19	55663137	55669141	12	4	74656	-1.1573	0.87643	TNNI3
ENSG00000116044	2	178092323	178257425	293	23	74660	-1.1574	0.87645	NFE2L2
ENSG00000100302	22	35936915	35950048	18	5	74668	-1.1575	0.87647	RASD2
ENSG00000144554	3	10068098	10143614	128	6	74520	-1.1576	0.8765	FANCD2
ENSG00000215183	9	35752987	35756610	3	2	74672	-1.1581	0.87659	MSMP
ENSG00000170122	9	116237	118417	1	1	74667	-1.1584	0.87666	FOXD4
ENSG00000092201	14	21819631	21852425	52	7	74663	-1.1587	0.87671	SUPT16H
ENSG00000185024	14	105675623	105781926	155	13	74521	-1.1589	0.87676	BRF1
ENSG00000023516	13	42846289	42897396	85	11	74602	-1.159	0.87677	AKAP11
ENSG00000176171	10	133781578	133795435	14	3	74668	-1.1591	0.8768	BNIP3
ENSG00000165092	9	75515578	75695358	204	26	74628	-1.1593	0.87683	ALDH1A1
ENSG00000121350	12	21590549	21623300	163	9	74650	-1.1593	0.87683	PYROXD1
ENSG00000135469	12	56660642	56664750	3	2	74671	-1.1594	0.87685	COQ10A
ENSG00000118096	11	118415243	118443685	41	6	74394	-1.1596	0.87689	IFT46
ENSG00000123610	2	152214106	152236560	34	5	74619	-1.1598	0.87693	TNFAIP6
ENSG00000204278	17	76227391	76237068	18	7	74664	-1.1599	0.87696	TMEM235
ENSG00000165816	10	115999018	116051272	95	19	74571	-1.1601	0.877	VWA2
ENSG00000068903	19	39369197	39390502	28	9	74659	-1.1601	0.87701	SIRT2
ENSG00000166436	11	8633584	8693413	91	12	74636	-1.1607	0.87712	TRIM66
ENSG00000114268	3	48555117	48599448	38	8	74557	-1.1615	0.87729	PFKFB4
ENSG00000134489	18	22040593	22059921	49	13	74661	-1.1619	0.87736	HRH4
ENSG00000124795	6	18224099	18265054	41	13	74628	-1.1623	0.87744	DEK
ENSG00000164398	5	131142683	131347936	206	14	74642	-1.1627	0.87752	ACSL6
ENSG00000148229	9	116169515	116172952	3	2	74667	-1.1627	0.87752	POLE3
ENSG00000174500	3	111839688	111852152	26	7	74668	-1.1628	0.87755	GCSAM
ENSG00000197355	9	139971953	139978991	6	3	74672	-1.1632	0.87763	UAP1L1
ENSG00000165511	10	45493146	45496336	2	1	74656	-1.1634	0.87767	C10orf25
ENSG00000137872	15	47476298	48066420	1165	62	74626	-1.1637	0.87773	SEMA6D
ENSG00000235156	3	99904531	99913035	16	4	74600	-1.1642	0.87783	TMEM30C
ENSG00000010270	7	38217824	38270272	104	15	74592	-1.1643	0.87784	STARD3NL
ENSG00000181333	11	93754527	93846917	128	14	74630	-1.1648	0.87794	HEPHL1
ENSG00000050730	4	122052563	122148621	189	14	74641	-1.1653	0.87805	TNIP3
ENSG00000166947	15	43398423	43513481	59	17	74588	-1.1654	0.87807	EPB42
ENSG00000221946	19	35634154	35645204	16	6	74648	-1.1658	0.87815	FXYD7
ENSG00000163904	3	185300284	185351339	77	8	74540	-1.166	0.87819	SENP2
ENSG00000138308	10	74694928	74714536	9	5	74662	-1.166	0.87819	PLA2G12B
ENSG00000186529	19	15751707	15773635	115	10	74592	-1.1661	0.87821	CYP4F3
ENSG00000135116	12	117293949	117319246	20	5	74666	-1.1662	0.87823	HRK
ENSG00000174886	19	5891287	5904017	29	9	74554	-1.1663	0.87825	NDUFA11
ENSG00000107819	10	102790991	102800998	10	6	74667	-1.1663	0.87826	SFXN3
ENSG00000166479	18	66340925	66382535	69	8	74657	-1.1666	0.87832	TMX3
ENSG00000106571	7	42000548	42277469	550	69	74639	-1.1672	0.87843	GLI3
ENSG00000125445	17	73257755	73262454	6	1	74672	-1.1678	0.87856	MRPS7
ENSG00000253910	5	140739703	140892546	245	31	74517	-1.1679	0.87858	PCDHGB2
ENSG00000170881	8	125486979	125500155	17	6	74647	-1.1679	0.87858	RNF139
ENSG00000166148	12	63539014	63544722	7	3	74670	-1.1679	0.87858	AVPR1A
ENSG00000173542	4	71768043	71888166	120	13	74542	-1.1681	0.87862	MOB1B
ENSG00000122859	10	71331454	71332994	2	1	74669	-1.1681	0.87862	NEUROG3
ENSG00000120675	13	43597339	43683045	136	11	74635	-1.1685	0.8787	DNAJC15
ENSG00000125871	20	17949556	17971765	49	8	74517	-1.1687	0.87873	MGME1
ENSG00000267893	17	70036164	70036872	4	2	74671	-1.1687	0.87874	AC007461.1
ENSG00000134444	18	59854491	59974355	266	18	74613	-1.1697	0.87894	KIAA1468
ENSG00000253731	5	140753651	140892546	229	30	74507	-1.17	0.879	PCDHGA6
ENSG00000125900	20	1514897	1539489	55	12	74665	-1.1704	0.87907	SIRPD
ENSG00000254245	5	140723601	140892546	267	24	74529	-1.1705	0.87909	PCDHGA3
ENSG00000186001	3	197518097	197615307	154	26	74579	-1.1706	0.87912	LRCH3
ENSG00000249160	5	10505108	10522196	37	6	74509	-1.171	0.87919	RP11-1C1.5
ENSG00000171209	4	71108305	71117145	50	4	74615	-1.1722	0.87944	CSN3
ENSG00000005844	16	30483979	30534506	64	17	74480	-1.1723	0.87946	ITGAL
ENSG00000071127	4	10075963	10118573	71	10	74618	-1.1728	0.87956	WDR1
ENSG00000186977	21	31873975	31874435	2	1	74671	-1.173	0.8796	KRTAP19-5
ENSG00000148346	9	130911350	130915734	4	2	74652	-1.1733	0.87966	LCN2
ENSG00000139233	12	66516842	66524548	11	3	74660	-1.1734	0.87968	LLPH
ENSG00000196312	9	99660348	99775862	70	14	74502	-1.1737	0.87974	HIATL2
ENSG00000168412	4	187454809	187476721	49	11	74656	-1.1738	0.87977	MTNR1A
ENSG00000115946	2	68384976	68403370	29	5	74610	-1.1742	0.87985	PNO1
ENSG00000188428	6	8013800	8064647	128	12	74606	-1.1744	0.87988	BLOC1S5
ENSG00000162692	1	101185298	101204601	29	13	74669	-1.1745	0.8799	VCAM1
ENSG00000167862	17	73008765	73017356	15	5	74472	-1.1746	0.87991	ICT1
ENSG00000133226	1	24958207	24999758	27	6	74661	-1.1757	0.88015	SRRM1
ENSG00000152380	5	79783788	79838382	86	17	74623	-1.1771	0.88042	FAM151B
ENSG00000157680	7	137065783	137531838	650	64	74634	-1.1771	0.88042	DGKI
ENSG00000181788	3	150458914	150481264	35	3	74652	-1.1772	0.88045	SIAH2
ENSG00000021826	2	211342406	211543831	356	35	74646	-1.1779	0.88058	CPS1
ENSG00000139160	12	31800094	31826048	50	15	74559	-1.1782	0.88064	METTL20
ENSG00000186132	2	120059801	120124404	157	24	74608	-1.1782	0.88065	C2orf76
ENSG00000196449	1	38268616	38273857	6	2	74648	-1.1787	0.88075	YRDC
ENSG00000105549	19	361750	376013	55	22	74396	-1.1788	0.88076	THEG
ENSG00000145332	4	88081255	88161466	103	15	74577	-1.1794	0.88089	KLHL8
ENSG00000214814	8	124864227	125132302	414	41	74643	-1.1796	0.88092	FER1L6
ENSG00000268193	19	19017822	19045206	37	10	74599	-1.1796	0.88092	AC002985.3
ENSG00000101200	20	3063202	3065370	2	1	74659	-1.1796	0.88093	AVP
ENSG00000187650	19	5904869	5910864	18	5	74633	-1.1797	0.88095	VMAC
ENSG00000196263	19	57019212	57041590	60	9	74624	-1.1803	0.88106	ZNF471
ENSG00000140995	16	90014333	90034468	61	12	74546	-1.1807	0.88114	DEF8
ENSG00000081853	5	140718539	140892546	275	25	74533	-1.1808	0.88117	PCDHGA2
ENSG00000163848	3	124944405	125094198	170	11	74579	-1.1811	0.88121	ZNF148
ENSG00000163884	3	126061478	126076285	13	6	74671	-1.1811	0.88122	KLF15
ENSG00000137547	8	55047770	55060461	17	3	74586	-1.1816	0.88132	MRPL15
ENSG00000104365	8	42128820	42189973	76	10	74633	-1.1822	0.88145	IKBKB
ENSG00000131845	19	57862675	57871266	22	9	74569	-1.1823	0.88145	ZNF304
ENSG00000140030	14	88471468	88478419	12	3	74671	-1.1824	0.88148	GPR65
ENSG00000181847	3	113995760	114029135	48	16	74584	-1.1829	0.88158	TIGIT
ENSG00000184544	17	9674751	9694614	50	9	74664	-1.183	0.8816	DHRS7C
ENSG00000172493	4	87856154	88062206	299	28	74565	-1.1832	0.88164	AFF1
ENSG00000253537	5	140762467	140892546	216	29	74497	-1.1833	0.88166	PCDHGA7
ENSG00000144962	3	172607148	172859058	469	50	74581	-1.1834	0.88167	SPATA16
ENSG00000146530	7	12370511	12443567	195	19	74660	-1.1834	0.88167	VWDE
ENSG00000086475	10	13359424	13390297	70	11	74557	-1.1834	0.88167	SEPHS1
ENSG00000160818	1	156564279	156571288	29	3	74669	-1.1836	0.88171	GPATCH4
ENSG00000085433	1	109512836	109584850	120	14	74398	-1.1841	0.88181	WDR47
ENSG00000151726	4	185676749	185747972	158	23	74559	-1.1843	0.88186	ACSL1
ENSG00000240303	3	132276982	132379567	120	17	74584	-1.1845	0.88188	ACAD11
ENSG00000163728	3	180319918	180335616	9	4	74655	-1.1846	0.88192	TTC14
ENSG00000123977	2	228735770	228789060	154	14	74553	-1.1849	0.88197	DAW1
ENSG00000213471	15	90792762	90808199	34	4	74586	-1.1852	0.88203	TTLL13
ENSG00000166922	15	32933877	32989299	124	35	74602	-1.1852	0.88204	SCG5
ENSG00000065675	10	6469105	6622263	308	52	74628	-1.1859	0.88217	PRKCQ
ENSG00000184984	15	34260921	34357291	185	18	74596	-1.1859	0.88218	CHRM5
ENSG00000108950	17	66531254	66597530	106	22	74623	-1.186	0.88219	FAM20A
ENSG00000122012	5	75378997	75649764	666	60	74643	-1.186	0.8822	SV2C
ENSG00000267941	7	65939543	65940709	1	1	74669	-1.1861	0.88221	AC008267.1
ENSG00000213390	10	98978996	99052413	141	14	74509	-1.1863	0.88224	ARHGAP19
ENSG00000100101	22	38077680	38170137	155	21	74553	-1.1865	0.88228	NOL12
ENSG00000184838	5	119799973	120023027	540	46	74621	-1.1866	0.88231	PRR16
ENSG00000100167	22	42372276	42394225	32	8	74666	-1.1872	0.88242	2026-09-03
ENSG00000129221	17	6297013	6338519	143	33	74597	-1.1873	0.88244	AIPL1
ENSG00000099995	22	30727977	30752936	58	11	74653	-1.1874	0.88247	SF3A1
ENSG00000186583	8	145086582	145101933	9	4	74455	-1.1875	0.88249	SPATC1
ENSG00000204038	10	82009466	82013395	26	4	74590	-1.1877	0.88252	AL359195.1
ENSG00000125851	20	17206752	17465223	625	53	74610	-1.1879	0.88256	PCSK2
ENSG00000174718	12	32112304	32146039	86	15	74564	-1.1886	0.8827	KIAA1551
ENSG00000177192	12	132413745	132428406	20	5	74663	-1.1886	0.8827	PUS1
ENSG00000272333	19	36208921	36229779	26	8	74660	-1.1891	0.8828	KMT2B
ENSG00000175535	10	118305443	118327367	23	5	74600	-1.1892	0.88281	PNLIP
ENSG00000177096	22	42470255	42475445	7	2	74669	-1.1892	0.88282	FAM109B
ENSG00000162894	1	207077731	207096592	21	4	74609	-1.1904	0.88305	FAIM3
ENSG00000077327	10	22634399	22743153	108	9	74648	-1.191	0.88317	SPAG6
ENSG00000214194	7	112756773	112758668	5	2	74661	-1.1913	0.88323	LINC00998
ENSG00000188107	6	64429876	66417118	3904	122	74622	-1.1914	0.88325	EYS
ENSG00000272297	4	187347700	187476464	397	53	74584	-1.1921	0.88338	RP11-215A19.2
ENSG00000146067	5	176946789	176981542	43	7	74669	-1.1924	0.88344	FAM193B
ENSG00000132958	13	19997017	20110903	159	14	74629	-1.1924	0.88345	TPTE2
ENSG00000214309	7	99724317	99726118	2	1	74674	-1.1931	0.88358	MBLAC1
ENSG00000254221	5	140729828	140892546	263	24	74528	-1.1936	0.88368	PCDHGB1
ENSG00000091542	17	18086392	18113268	40	6	74641	-1.1936	0.88369	ALKBH5
ENSG00000105323	19	41768401	41813503	42	5	74556	-1.1939	0.88374	HNRNPUL1
ENSG00000139874	14	38677204	38682272	8	2	74131	-1.1942	0.88379	SSTR1
ENSG00000146904	7	143087382	143105985	36	12	74668	-1.1944	0.88383	EPHA1
ENSG00000197536	5	131746328	131811736	118	15	74626	-1.1946	0.88387	C5orf56
ENSG00000006042	17	31254928	31272124	33	6	74466	-1.1951	0.88397	TMEM98
ENSG00000095981	6	39282474	39290744	30	4	74670	-1.1955	0.88405	KCNK16
ENSG00000149488	20	2517253	2622430	255	23	74596	-1.1957	0.8841	TMC2
ENSG00000185619	4	699537	764428	141	23	74561	-1.1958	0.88411	PCGF3
ENSG00000123739	4	110631145	110651233	22	6	74598	-1.1958	0.88411	PLA2G12A
ENSG00000188425	19	46416475	46418036	3	1	74675	-1.1958	0.88411	NANOS2
ENSG00000100228	22	23487513	23506537	46	4	74668	-1.1958	0.88411	RAB36
ENSG00000114686	3	131181056	131221827	52	10	74660	-1.1965	0.88424	MRPL3
ENSG00000183655	15	86302554	86338261	71	15	74657	-1.1974	0.88442	KLHL25
ENSG00000122786	7	134429003	134655479	416	44	74601	-1.1976	0.88446	CALD1
ENSG00000111816	6	116252312	116381921	195	24	74616	-1.1977	0.88447	FRK
ENSG00000167653	8	143751726	143764142	40	5	74646	-1.1979	0.88453	PSCA
ENSG00000038219	4	13570362	13629347	70	13	74568	-1.1981	0.88456	BOD1L1
ENSG00000155906	6	151725989	151773259	105	12	74559	-1.1981	0.88456	RMND1
ENSG00000167601	19	41725108	41767671	72	14	74613	-1.1982	0.88458	AXL
ENSG00000101343	20	20015012	20036690	54	9	74664	-1.1982	0.88458	CRNKL1
ENSG00000152253	2	169690642	169769881	130	20	74596	-1.1984	0.88461	SPC25
ENSG00000165131	7	142636440	142637955	5	1	74666	-1.1997	0.88488	C7orf34
ENSG00000114857	3	42642106	42690227	69	10	74436	-1.2	0.88494	NKTR
ENSG00000070778	14	88932122	89021077	135	11	74618	-1.2001	0.88494	PTPN21
ENSG00000010810	6	111981535	112194655	406	35	74613	-1.2001	0.88495	FYN
ENSG00000105393	19	17378159	17392058	31	6	74367	-1.2006	0.88504	BABAM1
ENSG00000139613	12	56556767	56583351	14	6	74638	-1.2008	0.88509	SMARCC2
ENSG00000258677	8	74600926	74791089	235	25	74579	-1.2012	0.88517	RP11-463D19.2
ENSG00000163017	2	74119441	74146992	87	11	74611	-1.2015	0.88523	ACTG2
ENSG00000087088	19	49458072	49465055	16	5	74477	-1.2017	0.88526	BAX
ENSG00000122223	1	160799950	160832692	69	6	74662	-1.2025	0.88541	CD244
ENSG00000215454	21	45993606	45994987	1	1	74634	-1.2026	0.88544	KRTAP10-4
ENSG00000050555	9	133884469	133969860	209	36	74565	-1.2028	0.88547	LAMC3
ENSG00000183067	21	41117334	41174023	230	17	74633	-1.2031	0.88553	IGSF5
ENSG00000243056	5	139927251	139929163	1	1	74672	-1.2031	0.88554	EIF4EBP3
ENSG00000204513	1	12884468	12891264	12	3	73593	-1.2038	0.88567	PRAMEF11
ENSG00000117593	1	173793641	173827684	22	6	74469	-1.204	0.8857	DARS2
ENSG00000197782	19	40575059	40596845	62	8	74495	-1.2047	0.88584	ZNF780A
ENSG00000173432	11	18287721	18291524	10	4	74099	-1.2048	0.88587	SAA1
ENSG00000163873	1	37261128	37499730	296	42	74642	-1.2049	0.88589	GRIK3
ENSG00000154945	17	48770551	48785285	16	5	74638	-1.2053	0.88596	ANKRD40
ENSG00000129521	14	34393437	34931980	1380	161	74603	-1.2057	0.88603	EGLN3
ENSG00000171421	5	1798500	1801480	9	3	74101	-1.2062	0.88614	MRPL36
ENSG00000149305	11	113775399	113817287	93	18	74609	-1.2067	0.88622	HTR3B
ENSG00000078808	1	1152288	1167411	65	5	74637	-1.207	0.88627	SDF4
ENSG00000157890	15	66187417	66546085	761	97	74601	-1.2069	0.88627	MEGF11
ENSG00000206532	3	110607231	110612323	8	4	74360	-1.207	0.88628	RP11-553A10.1
ENSG00000184956	11	1012821	1036706	29	11	74617	-1.207	0.88628	MUC6
ENSG00000139350	12	97301001	97347129	59	7	74651	-1.2074	0.88636	NEDD1
ENSG00000146426	6	155153831	155578857	975	134	74578	-1.2076	0.88639	TIAM2
ENSG00000181610	17	55916842	55927417	18	7	74057	-1.2076	0.8864	MRPS23
ENSG00000104312	8	90769975	90803291	52	8	74622	-1.2077	0.88642	RIPK2
ENSG00000172380	1	68167149	68299150	196	28	74620	-1.208	0.88647	GNG12
ENSG00000112039	6	35420138	35434880	34	7	74403	-1.208	0.88648	FANCE
ENSG00000254806	20	43991840	44039250	71	6	74663	-1.2081	0.88649	SYS1-DBNDD2
ENSG00000137142	9	38408991	38424444	41	11	74669	-1.2085	0.88657	IGFBPL1
ENSG00000151692	2	7057523	7208417	351	36	74668	-1.2086	0.88659	RNF144A
ENSG00000268927	16	70695570	70699739	1	1	74673	-1.2086	0.8866	FLJ00418
ENSG00000171262	15	38746328	38779911	86	11	74608	-1.2094	0.88674	FAM98B
ENSG00000165626	10	13480484	13570974	184	21	74621	-1.2096	0.88678	BEND7
ENSG00000241563	1	10509776	10511959	3	1	74672	-1.2098	0.88682	CORT
ENSG00000169918	15	31775329	32162992	694	33	74610	-1.2105	0.88695	OTUD7A
ENSG00000172264	20	13976015	16033842	4236	292	74621	-1.2109	0.88703	MACROD2
ENSG00000169733	17	80005778	80009707	7	2	74672	-1.2111	0.88708	RFNG
ENSG00000163155	1	151132224	151138424	3	1	74668	-1.2113	0.88711	LYSMD1
ENSG00000206549	3	46753605	46854064	207	10	74523	-1.2119	0.88722	PRSS50
ENSG00000173848	10	5454514	5500426	67	8	74652	-1.2126	0.88736	NET1
ENSG00000269430	21	45879814	45882078	4	2	74672	-1.2129	0.88742	LRRC3DN
ENSG00000104237	8	55528627	55543394	12	3	74642	-1.2146	0.88774	RP1
ENSG00000143801	1	227057885	227083806	49	8	74668	-1.2149	0.8878	PSEN2
ENSG00000176108	17	78965398	78983317	41	7	74628	-1.2151	0.88783	CHMP6
ENSG00000100441	14	24898492	24910540	46	9	74669	-1.2162	0.88805	KHNYN
ENSG00000185477	4	90157537	90229161	112	21	74629	-1.2163	0.88807	GPRIN3
ENSG00000185085	11	62414320	62420774	2	1	74378	-1.2164	0.88809	INTS5
ENSG00000198417	16	56691606	56694610	5	3	74673	-1.2169	0.88818	MT1F
ENSG00000136932	9	100666771	100684852	31	5	74625	-1.217	0.8882	C9orf156
ENSG00000102466	13	102372134	103054124	1207	98	74625	-1.2171	0.88822	FGF14
ENSG00000133962	14	92047040	92247051	478	60	74574	-1.2174	0.88827	CATSPERB
ENSG00000196199	13	20207788	20247599	58	9	74627	-1.2175	0.88829	MPHOSPH8
ENSG00000262576	5	140734768	140892546	252	24	74521	-1.218	0.88838	PCDHGA4
ENSG00000181220	7	149169885	149194908	27	5	74668	-1.2182	0.88843	ZNF746
ENSG00000173013	4	7042579	7044728	1	1	74675	-1.2203	0.88883	CCDC96
ENSG00000198740	17	47366568	47439835	110	13	74421	-1.2211	0.88897	ZNF652
ENSG00000168228	4	25314407	25372005	108	14	74649	-1.2216	0.88907	ZCCHC4
ENSG00000204070	20	43990577	44005438	22	3	74665	-1.2223	0.88921	SYS1
ENSG00000171316	8	61591337	61779465	247	21	74661	-1.2226	0.88927	CHD7
ENSG00000235631	7	122341718	122343021	1	1	74667	-1.2227	0.88928	RNF148
ENSG00000008130	1	1682671	1711896	40	8	74584	-1.2228	0.88929	NADK
ENSG00000155269	4	8560452	8621486	174	37	74659	-1.2228	0.8893	GPR78
ENSG00000187997	17	76142434	76162258	66	17	74439	-1.2232	0.88937	C17orf99
ENSG00000178401	12	49740700	49751309	17	3	74628	-1.2233	0.88938	DNAJC22
ENSG00000172113	3	48334754	48343175	7	1	74670	-1.2233	0.88939	NME6
ENSG00000150867	10	22823778	23003484	333	26	74607	-1.2233	0.88939	PIP4K2A
ENSG00000059588	1	234527059	234614849	272	36	74606	-1.2235	0.88942	TARBP1
ENSG00000157916	1	2323267	2336883	22	8	74664	-1.2239	0.88951	RER1
ENSG00000090316	4	1283639	1333935	153	12	74534	-1.2243	0.88958	MAEA
ENSG00000009724	1	11086580	11107290	30	5	74655	-1.2245	0.88962	MASP2
ENSG00000138386	2	191511472	191557492	63	10	74660	-1.2254	0.88979	NAB1
ENSG00000115593	2	88367299	88412906	110	18	74658	-1.2256	0.88982	SMYD1
ENSG00000243364	1	155036207	155042029	3	1	74655	-1.2257	0.88985	EFNA4
ENSG00000053438	20	36149617	36152092	1	1	74670	-1.2258	0.88985	NNAT
ENSG00000161664	17	42247815	42256451	7	1	74636	-1.226	0.88991	ASB16
ENSG00000160472	19	55888204	55889612	1	1	74664	-1.2262	0.88993	TMEM190
ENSG00000221823	2	68405989	68483369	83	8	74661	-1.2264	0.88997	PPP3R1
ENSG00000102871	16	67188083	67194201	2	1	74669	-1.2266	0.89002	TRADD
ENSG00000095596	10	94833232	94837647	4	1	74664	-1.2267	0.89004	CYP26A1
ENSG00000188931	1	161334521	161337664	11	1	74669	-1.2269	0.89007	C1orf192
ENSG00000115084	2	114462588	114514400	92	12	74582	-1.2276	0.89021	SLC35F5
ENSG00000164742	7	45613739	45762715	303	39	74621	-1.2281	0.8903	ADCY1
ENSG00000172489	11	56019676	56020698	1	1	74668	-1.2282	0.89031	OR5T3
ENSG00000081026	1	113933371	114228545	392	30	74627	-1.2283	0.89034	MAGI3
ENSG00000111961	6	148593440	148873186	707	99	74548	-1.2285	0.89037	SASH1
ENSG00000134480	5	86687311	86708836	17	4	74655	-1.2286	0.89039	CCNH
ENSG00000102934	16	57290004	57318599	58	10	74650	-1.2287	0.89041	PLLP
ENSG00000148337	9	130928343	130966662	61	9	74553	-1.2289	0.89044	CIZ1
ENSG00000125888	20	17674317	17716516	110	15	74640	-1.2296	0.89057	BANF2
ENSG00000181291	17	32907768	32966337	82	22	74667	-1.2299	0.89064	TMEM132E
ENSG00000156265	21	30449792	30548210	205	18	74587	-1.23	0.89065	MAP3K7CL
ENSG00000137101	9	35609530	35646807	65	14	74629	-1.2304	0.89072	CD72
ENSG00000214026	11	1968508	2005752	9	3	70512	-1.2305	0.89075	MRPL23
ENSG00000180066	10	134257831	134262912	10	1	74663	-1.2308	0.89079	C10orf91
ENSG00000172115	7	25159710	25164980	5	2	73420	-1.2308	0.8908	CYCS
ENSG00000273398	2	68358370	68488362	146	12	74642	-1.2309	0.89081	RP11-474G23.1
ENSG00000147905	9	37120536	37358146	207	20	74634	-1.2309	0.89082	ZCCHC7
ENSG00000159459	15	43235095	43398311	112	13	74624	-1.2311	0.89086	UBR1
ENSG00000167550	12	49458468	49463808	2	1	74566	-1.2317	0.89097	RHEBL1
ENSG00000138185	10	97471536	97637023	324	21	74639	-1.2322	0.89107	ENTPD1
ENSG00000080603	16	30709530	30755602	19	7	74535	-1.2325	0.89111	SRCAP
ENSG00000181852	12	56598285	56615717	12	6	74634	-1.2327	0.89115	RNF41
ENSG00000177508	16	54317216	54320675	2	1	74661	-1.2332	0.89124	IRX3
ENSG00000065613	10	105726959	105788991	115	11	74574	-1.2343	0.89145	SLK
ENSG00000182103	11	82443053	82444906	3	1	74659	-1.2349	0.89156	FAM181B
ENSG00000181499	11	123813492	123814580	3	1	74667	-1.2349	0.89156	OR6T1
ENSG00000169439	8	97505579	97624000	251	43	74547	-1.2354	0.89167	SDC2
ENSG00000177045	19	46268043	46272484	3	1	74672	-1.2358	0.89173	SIX5
ENSG00000141698	17	39981335	39992523	33	3	74661	-1.2363	0.89183	NT5C3B
ENSG00000105136	19	57999079	58006048	20	4	74670	-1.2364	0.89185	ZNF419
ENSG00000131165	16	89710839	89724253	21	7	74580	-1.2367	0.8919	CHMP1A
ENSG00000134827	11	59620273	59634048	13	7	74669	-1.2379	0.89212	TCN1
ENSG00000186812	18	32820994	32847097	36	11	74660	-1.238	0.89215	ZNF397
ENSG00000012660	6	53132196	53213947	150	11	74617	-1.2383	0.89219	ELOVL5
ENSG00000115419	2	191745553	191830278	69	11	74643	-1.2385	0.89224	GLS
ENSG00000188558	1	248684916	248685964	1	1	74655	-1.2388	0.89228	OR2G6
ENSG00000077942	22	45898118	45997015	252	40	74639	-1.2388	0.89229	FBLN1
ENSG00000136518	3	179280668	179306196	28	6	74661	-1.2389	0.8923	ACTL6A
ENSG00000133935	14	76116134	76127532	14	6	74668	-1.2389	0.8923	C14orf1
ENSG00000184014	11	9160372	9286937	172	17	74501	-1.2394	0.89239	DENND5A
ENSG00000150048	12	10222153	10264226	97	7	74649	-1.2401	0.89254	CLEC1A
ENSG00000179626	12	55944983	55946028	1	1	74675	-1.2401	0.89254	OR6C4
ENSG00000188086	3	46783582	46854048	123	5	74440	-1.2404	0.89259	PRSS45
ENSG00000115526	2	101008327	101034118	44	10	74642	-1.2405	0.89261	CHST10
ENSG00000115226	2	27714750	27718112	3	1	74488	-1.2413	0.89274	FNDC4
ENSG00000164430	6	74123238	74161999	52	17	74440	-1.2413	0.89275	MB21D1
ENSG00000205978	14	24867992	24888494	43	12	74649	-1.2413	0.89276	NYNRIN
ENSG00000123609	2	152126979	152146571	52	7	74463	-1.2419	0.89286	NMI
ENSG00000175893	9	14611069	14693469	204	29	74636	-1.242	0.89288	ZDHHC21
ENSG00000160410	19	41082757	41097305	31	8	74554	-1.2427	0.89302	SHKBP1
ENSG00000155275	4	8437867	8495258	171	19	74638	-1.2431	0.89308	TRMT44
ENSG00000143942	2	53994929	54002333	8	4	74662	-1.2436	0.89317	CHAC2
ENSG00000129292	8	133787618	133861052	85	13	74662	-1.2436	0.89317	PHF20L1
ENSG00000140044	14	75894419	75940814	96	18	74665	-1.2438	0.89321	JDP2
ENSG00000147873	9	21304613	21305312	1	1	74668	-1.2442	0.89328	IFNA5
ENSG00000117154	1	18434240	18704977	653	106	74594	-1.2442	0.89329	IGSF21
ENSG00000140382	15	77712754	77777949	80	10	74662	-1.2442	0.89329	HMG20A
ENSG00000116560	1	35641979	35658749	15	2	74656	-1.2448	0.8934	SFPQ
ENSG00000179918	16	30454952	30457502	1	1	74673	-1.2449	0.89342	SEPHS2
ENSG00000087008	4	8368009	8442450	193	27	74572	-1.2451	0.89346	ACOX3
ENSG00000185262	17	74261283	74267375	11	4	74637	-1.2451	0.89346	UBALD2
ENSG00000165202	9	125376948	125378026	4	2	74668	-1.2452	0.89347	OR1Q1
ENSG00000103199	16	4798240	4817625	49	8	74639	-1.2453	0.89349	ZNF500
ENSG00000107282	9	72042446	72287222	412	31	74612	-1.2454	0.8935	APBA1
ENSG00000235863	6	33244917	33252609	14	5	74513	-1.2455	0.89353	B3GALT4
ENSG00000167191	16	19868616	19897489	47	9	74613	-1.2467	0.89375	GPRC5B
ENSG00000115841	2	38150330	38294285	246	25	74631	-1.2477	0.89392	RMDN2
ENSG00000162813	1	220230824	220263804	47	14	74433	-1.2485	0.89408	BPNT1
ENSG00000109472	4	166282346	166419472	432	19	74625	-1.2486	0.8941	CPE
ENSG00000185483	1	64239693	64647181	699	67	74606	-1.2489	0.89415	ROR1
ENSG00000120438	6	160199530	160210781	16	4	74670	-1.2498	0.89432	TCP1
ENSG00000165555	14	77860364	77889860	38	6	74632	-1.2503	0.8944	NOXRED1
ENSG00000174917	19	5678432	5680907	1	1	74669	-1.2504	0.89443	C19orf70
ENSG00000128710	2	176973518	176984670	19	7	74664	-1.2506	0.89446	HOXD10
ENSG00000138483	3	107096188	107097481	2	1	74671	-1.2509	0.89451	CCDC54
ENSG00000130717	9	134399188	134406655	12	4	74669	-1.2512	0.89458	UCK1
ENSG00000211445	5	150400124	150408554	24	5	74665	-1.2514	0.8946	GPX3
ENSG00000179051	1	17733256	17766220	46	8	74632	-1.2518	0.89467	RCC2
ENSG00000218537	22	24236613	24241117	9	4	74551	-1.2518	0.89468	AP000350.4
ENSG00000188636	22	44888452	44894178	17	2	74666	-1.252	0.89472	LDOC1L
ENSG00000185100	14	105190523	105213662	39	9	74667	-1.2521	0.89474	ADSSL1
ENSG00000186493	5	2752245	2755508	2	1	74615	-1.2522	0.89475	C5orf38
ENSG00000164406	5	132208014	132210738	6	2	74672	-1.2523	0.89477	LEAP2
ENSG00000136908	9	130697378	130700763	5	1	74667	-1.2527	0.89484	DPM2
ENSG00000063244	19	56165512	56186081	25	5	74671	-1.2529	0.89488	U2AF2
ENSG00000145779	5	118604387	118735383	288	28	74640	-1.2532	0.89493	TNFAIP8
ENSG00000120436	6	167569759	167571817	1	1	74669	-1.2534	0.89497	GPR31
ENSG00000101435	20	23545369	23549386	13	1	74662	-1.2538	0.89505	CST9L
ENSG00000138759	4	78978724	79465423	1198	48	74642	-1.2543	0.89513	FRAS1
ENSG00000203876	10	111701029	111713649	13	3	74662	-1.2547	0.89521	RP11-451M19.3
ENSG00000187860	22	30752624	30774647	54	8	74620	-1.255	0.89527	CCDC157
ENSG00000198252	14	53196898	53241716	52	9	74478	-1.2559	0.89542	STYX
ENSG00000215712	6	157710418	157744633	50	10	74667	-1.2564	0.89551	TMEM242
ENSG00000186407	17	72606026	72619897	35	8	74550	-1.2568	0.89558	CD300E
ENSG00000204007	9	138515502	138531386	47	9	74464	-1.2568	0.89559	GLT6D1
ENSG00000138246	3	132136370	132257876	173	21	74661	-1.2572	0.89565	DNAJC13
ENSG00000172915	13	35516424	36247159	1247	59	74617	-1.2572	0.89566	NBEA
ENSG00000168502	18	8705659	8832776	277	48	74662	-1.2576	0.89574	SOGA2
ENSG00000149554	11	125495036	125546150	78	11	74538	-1.258	0.89581	CHEK1
ENSG00000114993	2	74652963	74669549	8	2	74672	-1.2583	0.89586	RTKN
ENSG00000184811	17	1182957	1204281	64	12	74554	-1.259	0.89599	TUSC5
ENSG00000162458	1	16083102	16113089	51	10	74491	-1.2594	0.89606	FBLIM1
ENSG00000160007	19	47421933	47508334	68	15	74602	-1.2595	0.89608	ARHGAP35
ENSG00000181035	19	19174808	19223697	64	13	74625	-1.2596	0.89609	SLC25A42
ENSG00000048405	7	126986844	127071978	181	20	74632	-1.2597	0.89611	ZNF800
ENSG00000196954	11	104813593	104840163	41	9	74663	-1.2599	0.89615	CASP4
ENSG00000180332	13	45766988	45775175	9	3	74621	-1.26	0.89617	KCTD4
ENSG00000172548	5	156887027	156901725	31	7	74670	-1.2601	0.89619	NIPAL4
ENSG00000253626	10	81272357	81276188	14	4	74635	-1.2603	0.89622	EIF5AL1
ENSG00000160050	1	32665987	32670988	3	2	74400	-1.2609	0.89633	CCDC28B
ENSG00000144791	3	45596886	45727830	321	23	74590	-1.261	0.89634	LIMD1
ENSG00000142319	5	1392909	1445545	103	20	74557	-1.261	0.89635	SLC6A3
ENSG00000158497	5	143191726	143200284	12	4	74604	-1.2611	0.89637	HMHB1
ENSG00000185897	19	35849362	35851387	1	1	74418	-1.2612	0.89638	FFAR3
ENSG00000176601	2	135722061	135805038	139	13	74483	-1.2613	0.8964	MAP3K19
ENSG00000105193	19	39923847	39926588	8	2	74670	-1.2619	0.89651	RPS16
ENSG00000183773	22	21319396	21335649	44	12	74667	-1.2623	0.89659	AIFM3
ENSG00000152684	5	52083774	52099880	23	6	74672	-1.2625	0.89662	PELO
ENSG00000162891	1	207038699	207042568	4	2	74671	-1.263	0.89671	IL20
ENSG00000156162	8	95731931	95806064	166	17	74452	-1.2636	0.89682	DPY19L4
ENSG00000103313	16	3292028	3306627	30	5	74531	-1.2639	0.89686	MEFV
ENSG00000260861	20	1520790	1600655	79	17	74658	-1.2639	0.89686	RP4-576H24.4
ENSG00000169689	17	79976578	79981983	10	3	74670	-1.2642	0.89692	STRA13
ENSG00000142623	1	17531621	17572500	103	34	74642	-1.2647	0.89702	PADI1
ENSG00000176381	6	166719168	166721936	3	1	74618	-1.2648	0.89702	PRR18
ENSG00000197057	4	36283244	36347378	136	27	74664	-1.2648	0.89703	DTHD1
ENSG00000135164	7	86781677	86825653	77	9	74658	-1.2652	0.89709	DMTF1
ENSG00000197818	20	48429250	48508779	147	18	74614	-1.2679	0.89759	SLC9A8
ENSG00000111843	6	10723148	10731362	13	2	74640	-1.2683	0.89765	TMEM14C
ENSG00000132563	5	137774706	137782658	13	3	74653	-1.269	0.89778	REEP2
ENSG00000257242	12	92378756	92536690	321	55	74590	-1.2694	0.89784	C12orf79
ENSG00000175322	18	14057456	14132489	103	15	74628	-1.2696	0.89789	ZNF519
ENSG00000268279	3	14176717	14189548	24	5	74667	-1.2698	0.89792	RP11-434D12.1
ENSG00000239264	6	7881483	8026646	380	51	74625	-1.27	0.89795	TXNDC5
ENSG00000248511	4	93218402	93225329	4	2	74665	-1.2702	0.898	RP11-9B6.1
ENSG00000181444	7	149461271	149470568	18	6	74655	-1.2704	0.89803	ZNF467
ENSG00000164330	5	158122928	158526769	493	57	74633	-1.2706	0.89807	EBF1
ENSG00000133794	11	13298199	13408813	175	28	74661	-1.2709	0.89812	ARNTL
ENSG00000165617	14	59100685	59115039	15	6	74662	-1.2715	0.89823	DACT1
ENSG00000113811	3	53918437	53926015	13	4	74670	-1.2724	0.89838	SELK
ENSG00000165506	14	50091892	50101948	24	3	74658	-1.2724	0.89838	DNAAF2
ENSG00000128512	7	111366166	111846466	780	109	74633	-1.273	0.89849	DOCK4
ENSG00000104154	15	45771809	45815005	23	5	74281	-1.2731	0.8985	SLC30A4
ENSG00000165914	14	91006932	91282823	631	68	74588	-1.2734	0.89856	TTC7B
ENSG00000184385	21	43522244	43528644	25	4	74669	-1.2736	0.8986	C21orf128
ENSG00000164114	4	156263810	156298122	87	10	74609	-1.2739	0.89865	MAP9
ENSG00000183258	5	176938578	176944470	6	3	74673	-1.274	0.89866	DDX41
ENSG00000150967	12	123405498	123466196	35	11	74620	-1.2741	0.89868	ABCB9
ENSG00000078295	5	7396321	7830194	780	69	74626	-1.2741	0.89869	ADCY2
ENSG00000109072	17	26691290	26700110	10	3	74666	-1.2744	0.89873	VTN
ENSG00000136275	7	47834889	47859445	63	14	74647	-1.275	0.89884	C7orf69
ENSG00000083067	9	73143979	74061820	1944	115	74633	-1.275	0.89885	TRPM3
ENSG00000187026	21	32119112	32119551	1	1	74660	-1.2755	0.89893	KRTAP21-2
ENSG00000142182	21	45666222	45682099	24	7	74423	-1.2755	0.89893	DNMT3L
ENSG00000150394	16	61681146	62070939	551	51	74621	-1.2755	0.89894	CDH8
ENSG00000144476	2	237476430	237491001	21	6	74659	-1.2758	0.89899	ACKR3
ENSG00000126653	17	28442539	28513493	65	6	74549	-1.2761	0.89903	NSRP1
ENSG00000100565	14	77292715	77336645	93	24	74574	-1.2772	0.89924	C14orf166B
ENSG00000132481	17	73870242	73874656	9	2	74653	-1.2772	0.89924	TRIM47
ENSG00000196562	20	46285092	46415360	370	73	74647	-1.2784	0.89945	SULF2
ENSG00000172150	17	3100813	3101742	2	1	74673	-1.2785	0.89947	OR1A2
ENSG00000117899	15	81239667	81282219	84	8	74658	-1.2793	0.89961	MESDC2
ENSG00000109576	4	170981373	171012850	57	14	74653	-1.2794	0.89962	AADAT
ENSG00000167700	8	145734457	145736596	1	1	74675	-1.2799	0.8997	MFSD3
ENSG00000148985	11	3818954	3847601	57	7	74607	-1.2802	0.89976	PGAP2
ENSG00000100916	14	36295524	36401531	121	17	74575	-1.2804	0.89981	BRMS1L
ENSG00000147853	9	4711155	4742043	84	14	74588	-1.2806	0.89983	AK3
ENSG00000144959	3	172348039	172429008	168	33	74559	-1.2808	0.89987	NCEH1
ENSG00000268950	1	31902192	31902614	2	1	74672	-1.2812	0.89993	AC114494.1
ENSG00000118762	4	88928820	88998929	115	22	74564	-1.2812	0.89993	PKD2
ENSG00000154473	10	124913793	124924886	15	3	74556	-1.2812	0.89994	BUB3
ENSG00000132681	1	160121360	160156767	89	24	74627	-1.2828	0.90021	ATP1A4
ENSG00000184588	1	66258197	66840259	994	72	74646	-1.283	0.90026	PDE4B
ENSG00000172247	11	47611216	47616211	3	2	74658	-1.283	0.90026	C1QTNF4
ENSG00000164961	8	126036502	126104082	199	11	74567	-1.2832	0.90028	KIAA0196
ENSG00000164306	4	185570767	185616117	120	8	74633	-1.2833	0.90031	PRIMPOL
ENSG00000122033	13	28009776	28024739	40	8	74653	-1.2835	0.90035	MTIF3
ENSG00000109158	4	46920917	46996424	141	16	74639	-1.2838	0.90039	GABRA4
ENSG00000157216	1	54691105	54879152	313	61	74568	-1.2847	0.90055	SSBP3
ENSG00000197892	8	28924796	29120641	275	27	74548	-1.2848	0.90057	KIF13B
ENSG00000149480	11	62360686	62369312	9	3	74156	-1.2848	0.90057	MTA2
ENSG00000183161	11	22644079	22647387	4	2	74663	-1.2852	0.90065	FANCF
ENSG00000174370	11	128769460	128775930	10	4	74670	-1.2855	0.90069	C11orf45
ENSG00000100908	14	24608174	24610797	4	2	74627	-1.2855	0.90069	EMC9
ENSG00000204003	9	139632619	139642905	16	4	74470	-1.2858	0.90074	LCN6
ENSG00000164105	4	174291120	174298683	3	2	74669	-1.2862	0.90081	SAP30
ENSG00000073614	12	389295	498620	202	17	74636	-1.2867	0.90091	KDM5A
ENSG00000188386	9	104353897	104357283	6	3	74665	-1.2871	0.90097	PPP3R2
ENSG00000187239	9	132649466	132805473	317	25	74559	-1.2871	0.90097	FNBP1
ENSG00000215717	1	109632425	109639556	14	4	74646	-1.2873	0.90101	TMEM167B
ENSG00000171863	2	3622795	3628509	16	5	74668	-1.2886	0.90124	RPS7
ENSG00000145349	4	114372188	114683083	513	45	74633	-1.2887	0.90125	CAMK2D
ENSG00000188807	1	9648932	9674935	26	7	74672	-1.2887	0.90126	TMEM201
ENSG00000269190	19	39432044	39466550	71	13	74481	-1.2889	0.90128	FBXO17
ENSG00000161791	12	50031724	50101948	77	10	74624	-1.2894	0.90136	FMNL3
ENSG00000174226	8	101585116	101675643	269	30	74552	-1.2901	0.9015	SNX31
ENSG00000203797	6	110712974	110736765	57	13	74595	-1.2903	0.90152	DDO
ENSG00000169021	19	29698173	29704448	11	4	74641	-1.2905	0.90155	UQCRFS1
ENSG00000184108	4	189060573	189068897	46	10	74329	-1.2905	0.90156	TRIML1
ENSG00000153485	14	93651296	93653434	3	2	74479	-1.2906	0.90158	TMEM251
ENSG00000131471	17	41003201	41010147	2	1	74665	-1.2917	0.90177	AOC3
ENSG00000116717	1	68150744	68154021	7	2	74666	-1.2924	0.90189	GADD45A
ENSG00000180875	1	240652873	240775449	246	59	74596	-1.2928	0.90196	GREM2
ENSG00000123159	19	14588572	14606944	50	13	74401	-1.2933	0.90205	GIPC1
ENSG00000137842	15	43415477	43477344	36	12	74554	-1.2936	0.9021	TMEM62
ENSG00000011243	19	15490859	15529952	41	5	74645	-1.2938	0.90213	AKAP8L
ENSG00000125815	20	23471738	23476655	9	4	74672	-1.2943	0.90221	CST8
ENSG00000162728	1	160051360	160060353	13	4	74484	-1.2943	0.90222	KCNJ9
ENSG00000189280	1	35220648	35224113	6	3	74669	-1.2954	0.90241	GJB5
ENSG00000130956	9	99212483	99253618	54	8	74544	-1.2958	0.90248	HABP4
ENSG00000179468	7	142723245	142724282	1	1	74668	-1.2961	0.90253	OR9A2
ENSG00000142615	1	15783223	15798586	43	7	74664	-1.2966	0.90261	CELA2A
ENSG00000128254	22	32329507	32341504	23	8	74501	-1.2968	0.90266	C22orf24
ENSG00000215114	8	59323823	59364060	65	11	74553	-1.298	0.90286	UBXN2B
ENSG00000177889	12	93799449	93836038	34	12	74639	-1.2984	0.90293	UBE2N
ENSG00000100979	20	44527399	44540794	16	8	74662	-1.3002	0.90323	PLTP
ENSG00000186458	20	238377	241737	13	2	74660	-1.3003	0.90325	DEFB132
ENSG00000214189	19	12203078	12248050	59	11	74605	-1.3003	0.90326	ZNF788
ENSG00000138136	10	102986733	102989551	1	1	74665	-1.3005	0.90328	LBX1
ENSG00000198833	6	90036344	90062567	23	9	74621	-1.3007	0.90333	UBE2J1
ENSG00000167861	17	72946838	72969261	35	9	74595	-1.3015	0.90346	HID1
ENSG00000100804	14	23485752	23504439	14	4	74632	-1.3016	0.90347	PSMB5
ENSG00000186567	19	45165545	45187631	20	7	74663	-1.3016	0.90347	CEACAM19
ENSG00000157778	7	1606966	1610641	11	3	74656	-1.3026	0.90364	PSMG3
ENSG00000081377	9	99252523	99382112	81	18	74560	-1.3026	0.90365	CDC14B
ENSG00000156711	6	36095586	36107842	18	6	74498	-1.303	0.90371	MAPK13
ENSG00000101361	20	2632791	2639039	10	4	74669	-1.303	0.90372	NOP56
ENSG00000189091	16	70557691	70608820	44	7	74558	-1.3033	0.90376	SF3B3
ENSG00000164080	3	51575160	51702683	71	17	74574	-1.3034	0.90378	RAD54L2
ENSG00000261567	16	85391069	85393055	3	2	74671	-1.3037	0.90382	RP11-680G10.1
ENSG00000134545	12	10594863	10607284	28	5	74660	-1.3039	0.90386	KLRC1
ENSG00000150773	11	111934734	111944998	12	3	74599	-1.3044	0.90395	PIH1D2
ENSG00000055130	7	148395006	148498128	146	16	74604	-1.3047	0.90401	CUL1
ENSG00000125611	2	113341817	113346852	7	2	74670	-1.3055	0.90413	CHCHD5
ENSG00000272781	14	47311134	48143999	1631	72	74616	-1.3055	0.90414	MDGA2
ENSG00000145545	5	6633456	6669675	96	14	74664	-1.3056	0.90416	SRD5A1
ENSG00000228672	5	138727635	138730885	3	1	74664	-1.3058	0.90418	PROB1
ENSG00000136928	9	101050391	101471479	1079	124	74623	-1.3063	0.90427	GABBR2
ENSG00000151892	10	117816444	118032979	437	58	74626	-1.3065	0.90431	GFRA1
ENSG00000164535	7	6448757	6523821	172	30	74478	-1.3077	0.90451	DAGLB
ENSG00000090006	19	41098789	41135725	60	9	74630	-1.308	0.90457	LTBP4
ENSG00000120329	5	140682196	140683612	4	2	74664	-1.3083	0.90462	SLC25A2
ENSG00000167523	16	89724210	89737680	28	7	74661	-1.3083	0.90462	SPATA33
ENSG00000256980	6	73933267	73935493	4	2	74462	-1.3085	0.90464	KHDC1L
ENSG00000167825	11	55702932	55703876	4	1	74667	-1.3086	0.90466	OR5I1
ENSG00000006327	16	3068446	3072384	4	2	74480	-1.3091	0.90474	TNFRSF12A
ENSG00000085741	11	75897369	75921780	48	11	74634	-1.3094	0.90479	WNT11
ENSG00000115159	2	157291802	157470247	243	23	74633	-1.3095	0.90482	GPD2
ENSG00000130038	12	3715799	3873985	427	51	74630	-1.3095	0.90482	EFCAB4B
ENSG00000175548	12	38710380	38717784	15	4	74668	-1.3099	0.90489	ALG10B
ENSG00000144231	2	128603840	128615731	24	6	74600	-1.3102	0.90494	POLR2D
ENSG00000188611	10	51942538	52008370	46	8	74660	-1.3104	0.90497	ASAH2
ENSG00000162852	1	246729746	246831886	181	25	74634	-1.3105	0.90498	CNST
ENSG00000173451	12	72056789	72074419	15	4	74629	-1.3107	0.90502	THAP2
ENSG00000174628	16	19727778	19868907	177	15	74556	-1.3108	0.90504	IQCK
ENSG00000206538	3	86987119	87040269	39	10	74657	-1.3119	0.90522	VGLL3
ENSG00000139915	14	47308826	48144157	1633	72	74616	-1.3123	0.90528	MDGA2
ENSG00000122733	9	34957484	34982541	35	9	74662	-1.3141	0.90559	KIAA1045
ENSG00000144597	3	15468862	15484120	25	7	74635	-1.3142	0.90562	EAF1
ENSG00000130559	9	138700333	138799074	98	15	74497	-1.3151	0.90577	CAMSAP1
ENSG00000181031	17	62293	236045	452	105	74600	-1.3155	0.90584	RPH3AL
ENSG00000072786	5	171469077	171615390	365	45	74561	-1.3159	0.90589	STK10
ENSG00000164078	3	49924435	49941299	14	3	74543	-1.316	0.90591	MST1R
ENSG00000168453	8	21971928	21990897	35	9	74657	-1.3165	0.906	HR
ENSG00000117983	11	1244296	1283406	134	13	74407	-1.3166	0.90601	MUC5B
ENSG00000118579	4	17616254	17635728	36	5	74647	-1.3171	0.9061	MED28
ENSG00000108106	19	55912652	55919145	7	5	74583	-1.3173	0.90613	UBE2S
ENSG00000182022	10	125767184	125853206	133	26	74638	-1.3174	0.90615	CHST15
ENSG00000132429	6	105606155	105627870	42	6	74656	-1.3176	0.90618	POPDC3
ENSG00000124237	20	56725960	56736206	8	3	74672	-1.3178	0.90621	C20orf85
ENSG00000176393	1	201951500	201975275	83	12	74587	-1.3178	0.90622	RNPEP
ENSG00000225526	3	12556433	12602558	89	13	74478	-1.3181	0.90626	C3orf83
ENSG00000143353	1	219347186	219386207	35	8	74658	-1.3184	0.90631	LYPLAL1
ENSG00000104142	15	41186628	41196173	14	3	74557	-1.3186	0.90634	VPS18
ENSG00000104369	8	75146935	75233563	112	21	74562	-1.3187	0.90637	JPH1
ENSG00000135390	12	54026510	54071192	69	8	74439	-1.3188	0.90638	ATP5G2
ENSG00000156136	4	71858255	71896631	46	7	74579	-1.3191	0.90644	DCK
ENSG00000013016	2	31456880	31492313	73	11	74668	-1.3195	0.9065	EHD3
ENSG00000120215	9	5890802	5910606	26	7	74663	-1.3195	0.9065	MLANA
ENSG00000144357	2	170683968	170940641	621	26	74597	-1.3205	0.90666	UBR3
ENSG00000178150	19	48675575	48790865	343	36	74553	-1.3209	0.90673	ZNF114
ENSG00000177234	10	122357721	122359629	6	2	74670	-1.3211	0.90677	C10orf85
ENSG00000186226	1	152758690	152760902	3	2	74665	-1.3214	0.90681	LCE1E
ENSG00000100591	14	77924213	77935817	32	5	74579	-1.3215	0.90684	AHSA1
ENSG00000186106	8	101521980	101572012	87	12	74491	-1.3219	0.90689	ANKRD46
ENSG00000075673	13	25254549	25285921	97	15	74494	-1.3222	0.90694	ATP12A
ENSG00000155640	10	98741041	98745582	4	2	74670	-1.3222	0.90695	C10orf12
ENSG00000169064	3	166958075	167099134	241	25	74641	-1.3224	0.90698	ZBBX
ENSG00000149534	11	59855734	59863444	17	3	74669	-1.3227	0.90703	MS4A2
ENSG00000165837	13	46108657	46189874	153	25	74657	-1.3233	0.90714	FAM194B
ENSG00000100583	14	77843032	77857840	22	3	74489	-1.324	0.90725	SAMD15
ENSG00000135912	2	219575568	219620139	64	5	74639	-1.3264	0.90765	TTLL4
ENSG00000034239	8	49623348	49647870	28	10	74666	-1.3264	0.90765	EFCAB1
ENSG00000189169	21	46117087	46117959	1	1	74668	-1.3265	0.90767	KRTAP10-12
ENSG00000110848	12	9905082	9913497	20	5	74647	-1.3271	0.90776	CD69
ENSG00000177752	4	44624086	44680573	154	12	74629	-1.3273	0.90779	YIPF7
ENSG00000065183	1	118472343	118509165	32	8	74660	-1.3277	0.90786	WDR3
ENSG00000105677	19	36036497	36038428	1	1	74666	-1.3278	0.90788	TMEM147
ENSG00000108417	17	39577005	39580775	14	3	74672	-1.3283	0.90796	KRT37
ENSG00000160753	1	155290687	155300905	2	1	74672	-1.3289	0.90805	RUSC1
ENSG00000155729	2	201353675	201384507	54	15	74667	-1.3289	0.90805	KCTD18
ENSG00000203691	1	225600404	225602040	3	1	74626	-1.3289	0.90806	AC092811.1
ENSG00000095794	10	35415719	35501886	124	7	74597	-1.3293	0.90812	CREM
ENSG00000136943	9	99794940	99801925	8	2	74620	-1.3302	0.90827	CTSV
ENSG00000121210	4	154387498	154557863	313	50	74634	-1.3307	0.90835	KIAA0922
ENSG00000137824	15	41028082	41048049	17	4	74651	-1.3308	0.90837	RMDN3
ENSG00000237787	3	153202284	153220486	43	6	74514	-1.3311	0.90841	C3orf79
ENSG00000170759	10	32297938	32345359	58	9	74570	-1.3332	0.90876	KIF5B
ENSG00000113140	5	151040657	151066726	42	10	74670	-1.3336	0.90884	SPARC
ENSG00000137269	6	53659295	53788919	241	19	74613	-1.3344	0.90896	LRRC1
ENSG00000145879	5	147691982	147695485	7	2	74665	-1.3345	0.90898	SPINK7
ENSG00000004534	3	49977440	50137478	178	15	74441	-1.3346	0.909	RBM6
ENSG00000179046	4	189012427	189030757	83	15	74613	-1.336	0.90922	TRIML2
ENSG00000172738	6	37179956	37225931	47	12	74634	-1.3361	0.90925	TMEM217
ENSG00000131943	19	30191721	30206364	30	8	74533	-1.3361	0.90925	C19orf12
ENSG00000165782	14	20925878	20929771	2	1	74670	-1.3365	0.90931	TMEM55B
ENSG00000162896	1	207101863	207119811	31	7	74669	-1.3368	0.90935	PIGR
ENSG00000139200	12	6802958	6809966	5	3	74662	-1.3374	0.90946	PIANP
ENSG00000136271	7	44605016	44614650	24	6	74665	-1.3379	0.90954	DDX56
ENSG00000116679	1	185265520	185286461	13	3	74666	-1.338	0.90955	IVNS1ABP
ENSG00000059378	7	139723544	139763521	99	18	74658	-1.3385	0.90963	PARP12
ENSG00000064012	2	202098166	202152434	97	18	74616	-1.3394	0.90978	CASP8
ENSG00000162670	1	190066792	190446759	463	32	74625	-1.3404	0.90994	BRINP3
ENSG00000215912	1	2567415	2718286	58	10	74581	-1.3408	0.91	TTC34
ENSG00000128040	4	57676026	57687908	33	10	74493	-1.3412	0.91007	SPINK2
ENSG00000185684	12	132568828	132613029	58	8	74345	-1.3416	0.91013	EP400NL
ENSG00000168237	3	52321105	52329272	8	3	74664	-1.3417	0.91015	GLYCTK
ENSG00000121871	3	164904508	164914897	11	4	74412	-1.3417	0.91016	SLITRK3
ENSG00000071203	11	60260251	60274903	45	3	74666	-1.3419	0.91018	MS4A12
ENSG00000152611	5	35904397	35938881	92	13	74636	-1.3419	0.91019	CAPSL
ENSG00000268706	18	61602042	61609601	16	4	74660	-1.342	0.9102	AC009802.1
ENSG00000166396	18	61420169	61472604	138	17	74584	-1.3427	0.91031	SERPINB7
ENSG00000136160	13	78469616	78493903	41	9	74462	-1.343	0.91036	EDNRB
ENSG00000143839	1	204123944	204135465	27	7	74641	-1.3431	0.91038	REN
ENSG00000213782	12	12966250	12982915	28	8	74533	-1.3432	0.91039	DDX47
ENSG00000178773	16	89642176	89663654	38	11	74468	-1.3437	0.91047	CPNE7
ENSG00000140479	15	101840818	102065405	643	104	74581	-1.3439	0.9105	PCSK6
ENSG00000139428	12	109991542	110011679	69	11	74604	-1.3441	0.91054	MMAB
ENSG00000183072	5	172659112	172662360	1	1	74661	-1.3443	0.91058	NKX2-5
ENSG00000133619	7	149411872	149431664	35	5	74497	-1.3451	0.9107	KRBA1
ENSG00000083123	6	80816364	81055987	446	22	74629	-1.3463	0.91089	BCKDHB
ENSG00000258987	14	94405901	94410475	12	4	74672	-1.3462	0.91089	RP11-131H24.4
ENSG00000130313	19	17622438	17632097	17	4	74586	-1.3463	0.91089	PGLS
ENSG00000117091	1	160648536	160681641	95	18	74661	-1.3464	0.91091	CD48
ENSG00000173726	1	235272651	235292251	27	4	74405	-1.3473	0.91106	TOMM20
ENSG00000169016	2	11584501	11606297	52	5	74617	-1.3476	0.91111	E2F6
ENSG00000143140	1	147228332	147245484	40	7	74661	-1.3478	0.91113	GJA5
ENSG00000130226	7	153584182	154685995	2529	279	74626	-1.349	0.91133	DPP6
ENSG00000188991	12	16341419	16430619	230	16	74600	-1.349	0.91134	SLC15A5
ENSG00000134215	1	108113782	108507766	864	78	74638	-1.3492	0.91136	VAV3
ENSG00000134940	11	125541417	125551018	13	5	74643	-1.3492	0.91137	ACRV1
ENSG00000155980	12	57943781	57980415	37	12	74289	-1.3493	0.91138	KIF5A
ENSG00000198843	3	150320662	150348222	47	11	74593	-1.3494	0.91139	SELT
ENSG00000009780	1	28052490	28089633	45	3	74506	-1.3498	0.91145	FAM76A
ENSG00000178821	1	1849029	1850712	4	2	74663	-1.35	0.91149	TMEM52
ENSG00000124702	6	42981951	42989036	7	3	74657	-1.3505	0.91158	KLHDC3
ENSG00000161013	5	179224597	179233952	11	3	74625	-1.3507	0.9116	MGAT4B
ENSG00000104320	8	90945564	91015456	125	11	74613	-1.3513	0.91169	NBN
ENSG00000151746	12	32259769	32536567	762	47	74569	-1.3524	0.91187	BICD1
ENSG00000158092	3	136581050	136668665	135	8	74627	-1.3525	0.9119	NCK1
ENSG00000107829	10	103370423	103455052	68	9	74431	-1.3527	0.91192	FBXW4
ENSG00000148848	10	127700950	128077024	895	97	74627	-1.3533	0.91201	ADAM12
ENSG00000117501	1	170904612	171033906	288	21	74632	-1.3533	0.91202	MROH9
ENSG00000135318	6	86159809	86205500	46	10	74603	-1.3534	0.91203	NT5E
ENSG00000114473	3	197615946	197687013	119	14	74361	-1.3536	0.91207	IQCG
ENSG00000176853	8	124780696	124827692	77	11	74654	-1.3538	0.9121	FAM91A1
ENSG00000143753	1	224363458	224381143	25	7	74381	-1.3539	0.91211	DEGS1
ENSG00000243452	1	148555979	148596267	1	1	74559	-1.3541	0.91215	NBPF15
ENSG00000092964	8	26371791	26515694	378	29	74632	-1.3543	0.91218	DPYSL2
ENSG00000186777	4	264464	299110	78	11	74561	-1.3548	0.91226	ZNF732
ENSG00000179934	3	39371197	39375171	2	1	74667	-1.3549	0.91227	CCR8
ENSG00000075975	3	12598513	12625212	41	8	74449	-1.3551	0.91231	MKRN2
ENSG00000144043	2	71213068	71222075	21	6	74665	-1.3576	0.91271	TEX261
ENSG00000139921	14	51706880	51722759	21	6	74640	-1.3576	0.91271	TMX1
ENSG00000221977	14	22133297	22134238	4	2	74670	-1.3579	0.91276	OR4E2
ENSG00000125285	13	95361886	95364389	1	1	74656	-1.3581	0.91279	SOX21
ENSG00000172167	8	121457640	121554373	152	9	74641	-1.3586	0.91286	MTBP
ENSG00000178722	5	60933535	61047590	246	33	74631	-1.3587	0.91287	C5orf64
ENSG00000144895	3	150264465	150302029	70	15	74623	-1.3596	0.91303	EIF2A
ENSG00000184307	3	113666748	113684248	19	5	74666	-1.3599	0.91306	ZDHHC23
ENSG00000183019	19	7741514	7744712	5	3	74671	-1.3599	0.91306	C19orf59
ENSG00000177238	16	31225342	31236510	4	2	74668	-1.3599	0.91307	TRIM72
ENSG00000134146	15	35509546	35838394	469	33	74587	-1.3607	0.91319	DPH6
ENSG00000140688	16	31500792	31520630	14	5	74666	-1.3608	0.91321	C16orf58
ENSG00000267385	19	4528439	4540079	27	5	74655	-1.3613	0.91329	CTB-50L17.14
ENSG00000173210	5	148521046	148640105	206	22	74651	-1.3617	0.91335	ABLIM3
ENSG00000172985	2	109745804	110262207	782	61	74649	-1.3617	0.91336	SH3RF3
ENSG00000137713	11	111597632	111637151	61	8	74607	-1.3619	0.91338	PPP2R1B
ENSG00000107175	9	35732332	35737001	3	2	74596	-1.3626	0.9135	CREB3
ENSG00000180694	8	91634223	91803860	231	13	74661	-1.3628	0.91352	TMEM64
ENSG00000113971	3	132276986	132441303	187	24	74602	-1.3642	0.91374	NPHP3
ENSG00000215018	7	7395834	7575484	378	24	74656	-1.3645	0.91379	COL28A1
ENSG00000044090	6	43005355	43021683	16	6	74626	-1.3645	0.9138	CUL7
ENSG00000121297	19	31765851	31840453	116	25	74608	-1.3648	0.91384	TSHZ3
ENSG00000221866	7	131808091	132333447	1062	115	74626	-1.365	0.91387	PLXNA4
ENSG00000095574	10	124750322	124768333	32	8	74657	-1.3658	0.914	IKZF5
ENSG00000141141	17	35969787	36003493	31	6	74580	-1.3667	0.91414	DDX52
ENSG00000111711	12	21654715	21671342	52	11	74664	-1.3681	0.91436	GOLT1B
ENSG00000128245	22	32340447	32353590	28	5	74386	-1.3682	0.91437	YWHAH
ENSG00000143469	1	210111538	210337636	225	16	74651	-1.3683	0.91439	SYT14
ENSG00000151239	12	44187526	44200178	14	4	74665	-1.3713	0.91486	TWF1
ENSG00000225950	19	49559050	49568333	10	5	74646	-1.3715	0.91489	NTF4
ENSG00000144395	2	197504278	197628214	167	16	74652	-1.3717	0.91492	CCDC150
ENSG00000177946	16	90036206	90038942	5	3	74664	-1.3723	0.91501	CENPBD1
ENSG00000120437	6	160181360	160200144	43	9	74501	-1.3726	0.91506	ACAT2
ENSG00000118873	1	220321635	220445796	183	20	74640	-1.3727	0.91507	RAB3GAP2
ENSG00000161326	17	35849937	35873603	37	9	74533	-1.3735	0.91521	DUSP14
ENSG00000204869	19	46543006	46580376	78	13	74642	-1.3741	0.9153	IGFL4
ENSG00000152254	2	169757750	169766505	10	4	74572	-1.3745	0.91536	G6PC2
ENSG00000121236	11	5617339	5634188	64	18	74618	-1.3751	0.91545	TRIM6
ENSG00000159307	22	43593289	43739394	344	66	74608	-1.3751	0.91546	SCUBE1
ENSG00000164199	5	89825161	90460038	1111	65	74620	-1.3755	0.91551	GPR98
ENSG00000173349	2	128458597	128461385	3	2	74671	-1.3759	0.91557	SFT2D3
ENSG00000140650	16	8882680	8943188	172	23	74509	-1.3788	0.91603	PMM2
ENSG00000168081	8	28174503	28200872	65	7	74661	-1.3794	0.91611	PNOC
ENSG00000129595	5	111478138	111755013	552	41	74626	-1.3811	0.91637	EPB41L4A
ENSG00000103067	16	68263014	68272005	3	1	74645	-1.3815	0.91644	ESRP2
ENSG00000135953	2	103332299	103353347	27	5	74659	-1.3824	0.91657	MFSD9
ENSG00000164556	7	38724946	38726637	3	2	74667	-1.3832	0.9167	FAM183B
ENSG00000182459	17	80317123	80321652	6	2	74652	-1.3834	0.91672	TEX19
ENSG00000172172	8	121393000	121457642	68	9	74645	-1.3836	0.91675	MRPL13
ENSG00000090539	3	184097861	184108524	12	4	74630	-1.384	0.91682	CHRD
ENSG00000100918	14	24641062	24649463	12	3	74600	-1.384	0.91682	REC8
ENSG00000104341	8	98787285	98865241	268	12	74593	-1.3841	0.91683	LAPTM4B
ENSG00000129465	14	24805227	24809251	11	2	74669	-1.3844	0.91688	RIPK3
ENSG00000104381	8	75233365	75401107	277	24	74644	-1.3857	0.91709	GDAP1
ENSG00000174038	9	35041092	35045988	6	3	74671	-1.3862	0.91716	C9orf131
ENSG00000121039	8	74206847	74237516	44	9	74576	-1.3863	0.91717	RDH10
ENSG00000089597	11	62392298	62414104	14	6	74637	-1.3869	0.91726	GANAB
ENSG00000184276	11	71544246	71548756	9	3	74670	-1.3872	0.91731	DEFB108B
ENSG00000088386	13	99336055	99404908	183	42	74536	-1.3874	0.91734	SLC15A1
ENSG00000162897	1	207131310	207143970	22	4	74668	-1.3874	0.91735	FCAMR
ENSG00000172296	20	12989627	13147411	482	44	74640	-1.3877	0.91739	SPTLC3
ENSG00000206073	18	61304493	61311532	3	2	74672	-1.3888	0.91755	SERPINB4
ENSG00000248751	22	30681227	30695471	16	7	74670	-1.3893	0.91763	RP1-130H16.18
ENSG00000121388	13	19756173	19761496	28	2	74567	-1.3894	0.91764	RP11-408E5.4
ENSG00000249853	6	114376750	114664209	419	56	74621	-1.3896	0.91767	HS3ST5
ENSG00000269679	18	77275812	77276057	1	1	74671	-1.3905	0.91781	AC018445.1
ENSG00000072840	4	5712924	5830772	392	59	74537	-1.3914	0.91794	EVC
ENSG00000148516	10	31607424	31818742	206	17	74623	-1.393	0.91819	ZEB1
ENSG00000173085	4	84182689	84206067	35	5	74653	-1.3963	0.91868	COQ2
ENSG00000146233	6	46517541	46620523	172	20	74626	-1.3962	0.91868	CYP39A1
ENSG00000166321	10	74870217	74891586	30	2	74610	-1.3963	0.91869	NUDT13
ENSG00000259040	6	7881755	8064597	473	56	74622	-1.3965	0.91872	BLOC1S5-TXNDC5
ENSG00000159239	2	74641304	74648718	7	4	74659	-1.3965	0.91873	C2orf81
ENSG00000070610	9	35736863	35749983	9	5	74671	-1.3966	0.91873	GBA2
ENSG00000055208	6	149539777	149732749	444	40	74582	-1.3966	0.91874	TAB2
ENSG00000127585	16	742500	755829	14	3	74647	-1.3973	0.91884	FBXL16
ENSG00000243501	6	73919469	73972919	119	19	74616	-1.3974	0.91886	RP11-257K9.8
ENSG00000181752	11	55926870	55927793	1	1	74670	-1.3977	0.9189	OR8K5
ENSG00000140307	15	59930261	59949740	30	6	74624	-1.3984	0.919	GTF2A2
ENSG00000172551	12	55224303	55252177	72	7	74663	-1.3989	0.91908	MUCL1
ENSG00000184432	3	139074442	139108574	52	7	74669	-1.3999	0.91922	COPB2
ENSG00000112280	6	70924764	71012786	254	26	74609	-1.4	0.91924	COL9A1
ENSG00000205126	11	44069531	44081527	16	7	74665	-1.4	0.91925	ACCSL
ENSG00000183580	5	15500305	15939900	638	44	74626	-1.4009	0.91938	FBXL7
ENSG00000198873	10	120967101	121215131	507	58	74610	-1.4013	0.91944	GRK5
ENSG00000153936	1	87380331	87602334	340	16	74638	-1.4023	0.91958	HS2ST1
ENSG00000204928	5	145239296	145252531	22	8	74666	-1.4025	0.91962	GRXCR2
ENSG00000128335	22	36622256	36636000	43	9	74598	-1.4025	0.91962	APOL2
ENSG00000163959	3	195938358	195970049	64	12	74209	-1.4026	0.91963	SLC51A
ENSG00000151532	10	114206756	114578503	546	72	74609	-1.403	0.91969	VTI1A
ENSG00000268788	4	76871883	76878526	10	4	74667	-1.4031	0.91971	AC110615.1
ENSG00000164305	4	185548850	185570663	43	9	74388	-1.4031	0.91971	CASP3
ENSG00000136541	2	158175137	158184225	10	3	74664	-1.4034	0.91975	ERMN
ENSG00000137959	1	79085607	79111830	31	8	74664	-1.4044	0.91991	IFI44L
ENSG00000187747	11	5602107	5603114	6	2	74672	-1.4045	0.91992	OR52B6
ENSG00000206560	3	15708743	15901278	253	13	74627	-1.4052	0.92002	ANKRD28
ENSG00000139637	12	53693470	53700961	3	1	74645	-1.4054	0.92005	C12orf10
ENSG00000126243	19	36426260	36436669	13	4	74652	-1.4061	0.92015	LRFN3
ENSG00000077152	1	202300785	202311108	11	3	74002	-1.4077	0.9204	UBE2T
ENSG00000188674	2	209030067	209054797	61	13	74654	-1.4084	0.9205	C2orf80
ENSG00000082516	5	154266976	154317769	80	11	74578	-1.409	0.92058	GEMIN5
ENSG00000158113	12	122652285	122688018	55	11	74223	-1.409	0.92058	LRRC43
ENSG00000104549	8	126010739	126034525	54	7	74644	-1.409	0.92059	SQLE
ENSG00000250510	12	6930711	6939136	11	6	74664	-1.4091	0.92059	GPR162
ENSG00000126603	16	4364762	4389598	36	13	74527	-1.4092	0.92061	GLIS2
ENSG00000115446	2	99225042	99234978	7	1	74660	-1.4104	0.92079	UNC50
ENSG00000197263	11	124189134	124190184	2	1	74669	-1.4111	0.92089	OR8D2
ENSG00000104863	19	49617581	49621717	15	3	74629	-1.4112	0.92091	LIN7B
ENSG00000172575	15	38780304	38857776	116	18	74642	-1.4113	0.92092	RASGRP1
ENSG00000171219	11	64590859	64612041	27	6	74663	-1.4113	0.92093	CDC42BPG
ENSG00000129009	15	74466012	74469213	5	2	74673	-1.4113	0.92093	ISLR
ENSG00000104267	8	86376081	86393722	15	5	74650	-1.4115	0.92095	CA2
ENSG00000153790	7	25174316	25219975	125	13	74554	-1.4118	0.921	C7orf31
ENSG00000157870	1	2517930	2522908	6	3	74671	-1.4119	0.92101	FAM213B
ENSG00000012232	8	28457986	28613116	208	30	74552	-1.4124	0.92108	EXTL3
ENSG00000132010	19	12203658	12251222	65	12	74611	-1.4128	0.92115	ZNF20
ENSG00000215790	1	1656277	1677431	29	8	74187	-1.4134	0.92123	SLC35E2
ENSG00000007001	2	158733214	158992666	521	52	74612	-1.4142	0.92135	UPP2
ENSG00000213066	6	167412670	167466201	176	9	74610	-1.4148	0.92143	FGFR1OP
ENSG00000100243	22	43013846	43045574	78	14	74646	-1.4151	0.92148	CYB5R3
ENSG00000185615	16	333152	337215	3	2	74669	-1.4154	0.92152	PDIA2
ENSG00000154743	3	12525931	12581122	140	12	74551	-1.4157	0.92156	TSEN2
ENSG00000053900	4	25378835	25420120	100	10	74667	-1.416	0.92162	ANAPC4
ENSG00000133678	10	81838402	81852313	34	10	74655	-1.4166	0.9217	TMEM254
ENSG00000100522	14	53241912	53258386	9	3	74604	-1.4173	0.9218	GNPNAT1
ENSG00000125375	14	50779044	50802276	47	4	74550	-1.4174	0.92182	ATP5S
ENSG00000151838	14	59971257	60043549	184	17	74636	-1.4178	0.92187	CCDC175
ENSG00000149968	11	102706532	102714534	18	4	74650	-1.4182	0.92193	MMP3
ENSG00000212999	8	93895865	93898013	2	1	74665	-1.4185	0.92198	AC117834.1
ENSG00000162949	2	30945637	31043408	247	50	74624	-1.4186	0.92199	CAPN13
ENSG00000113070	5	139712428	139726216	22	6	74579	-1.4188	0.92201	HBEGF
ENSG00000099795	19	14676890	14682874	8	4	74557	-1.4188	0.92203	NDUFB7
ENSG00000174339	5	180166042	180167099	3	2	74673	-1.4191	0.92206	OR2Y1
ENSG00000102760	13	42031695	42045018	21	9	74662	-1.4195	0.92212	RGCC
ENSG00000145715	5	86563705	86687748	115	13	74611	-1.4197	0.92215	RASA1
ENSG00000067798	12	78224685	78606790	804	69	74597	-1.4201	0.92221	NAV3
ENSG00000167483	19	17634110	17664648	45	13	74570	-1.4215	0.92241	FAM129C
ENSG00000138078	2	44543420	44589001	71	11	74658	-1.4217	0.92244	PREPL
ENSG00000171517	1	85277285	85358896	182	41	74630	-1.4223	0.92253	LPAR3
ENSG00000204147	10	52499078	52576255	146	11	74661	-1.4228	0.9226	ASAH2B
ENSG00000225996	1	150521897	150524367	1	1	74671	-1.4232	0.92266	AL356356.1
ENSG00000131368	3	15083967	15106842	25	8	74575	-1.4238	0.92275	MRPS25
ENSG00000062598	20	44994688	45061704	56	7	74663	-1.4239	0.92276	ELMO2
ENSG00000176927	17	28256218	28435470	162	11	74639	-1.4241	0.92279	EFCAB5
ENSG00000197857	19	12335501	12405702	111	11	74488	-1.4252	0.92295	ZNF44
ENSG00000107929	10	855484	977564	177	14	74610	-1.426	0.92307	LARP4B
ENSG00000112110	6	160210844	160219468	31	5	74663	-1.4275	0.92328	MRPL18
ENSG00000138744	4	76831809	76862204	91	11	74437	-1.4276	0.9233	NAAA
ENSG00000091490	4	25749055	25865382	179	41	74618	-1.4278	0.92332	SEL1L3
ENSG00000176532	7	29603427	29606911	5	3	74673	-1.4281	0.92337	PRR15
ENSG00000120742	3	150259781	150321015	117	19	74582	-1.4284	0.9234	SERP1
ENSG00000269422	16	88894366	88894545	1	1	74668	-1.4284	0.92341	AC092384.1
ENSG00000198477	22	22838767	22863505	69	7	74465	-1.4288	0.92346	ZNF280B
ENSG00000147642	8	110586207	110704020	223	25	74631	-1.4288	0.92347	SYBU
ENSG00000164508	6	25726291	25726790	1	1	74672	-1.4295	0.92356	HIST1H2AA
ENSG00000184731	2	38814	46870	8	3	74669	-1.4296	0.92359	FAM110C
ENSG00000171484	9	125390858	125391852	6	2	74669	-1.4296	0.92359	OR1B1
ENSG00000165879	10	99079022	99081672	3	2	74672	-1.4301	0.92366	FRAT1
ENSG00000175206	1	11905766	11908402	10	3	73894	-1.4304	0.9237	NPPA
ENSG00000116701	1	183524698	183560011	64	15	74585	-1.4304	0.9237	NCF2
ENSG00000197887	11	57970674	57971653	4	1	74667	-1.4318	0.92389	OR1S2
ENSG00000104760	8	17721889	17767874	180	17	74625	-1.4318	0.9239	FGL1
ENSG00000183607	2	69172364	69180102	14	6	74668	-1.4331	0.92409	GKN2
ENSG00000129518	14	34985135	35008916	45	7	74412	-1.4346	0.9243	EAPP
ENSG00000268656	2	27998851	28009186	7	3	73865	-1.4353	0.9244	AC110084.1
ENSG00000197162	16	30585061	30597092	9	5	74400	-1.436	0.9245	ZNF785
ENSG00000122729	9	32384618	32454767	118	25	74646	-1.437	0.92465	ACO1
ENSG00000268175	3	149689066	149690535	1	1	74671	-1.4378	0.92476	AC117395.1
ENSG00000106331	7	127250346	127255982	10	3	74673	-1.438	0.92478	PAX4
ENSG00000166343	10	75183339	75193319	6	3	74653	-1.438	0.92478	MSS51
ENSG00000171180	1	248402231	248403166	1	1	74670	-1.4381	0.9248	OR2M4
ENSG00000165588	14	57267425	57277197	5	3	74668	-1.4382	0.92481	OTX2
ENSG00000162069	16	3077683	3086927	17	4	74666	-1.4383	0.92483	CCDC64B
ENSG00000133116	13	33590207	33640282	125	13	74656	-1.4397	0.92502	KL
ENSG00000155366	1	113243728	113250056	7	3	74669	-1.441	0.92521	RHOC
ENSG00000169871	7	100728720	100735017	18	6	74655	-1.4411	0.92522	TRIM56
ENSG00000255346	15	69222864	69355083	148	19	74583	-1.4411	0.92523	NOX5
ENSG00000108094	10	35297479	35379570	115	8	74637	-1.4417	0.92531	CUL2
ENSG00000113722	5	149546358	149564120	14	6	74668	-1.4419	0.92534	CDX1
ENSG00000167536	17	27224799	27230089	6	2	74657	-1.4425	0.92541	DHRS13
ENSG00000253276	7	106297211	106301442	4	2	74622	-1.4425	0.92542	CCDC71L
ENSG00000198752	14	103398716	103523799	194	27	74576	-1.4425	0.92542	CDC42BPB
ENSG00000102924	16	49311828	49315742	6	4	73831	-1.4427	0.92545	CBLN1
ENSG00000263053	17	79369275	79375658	5	2	74554	-1.4431	0.92551	RP11-1055B8.6
ENSG00000198826	15	32907345	32932150	36	9	74565	-1.4438	0.92561	ARHGAP11A
ENSG00000156282	21	31538241	31538971	1	1	74670	-1.4443	0.92568	CLDN17
ENSG00000105671	19	19030484	19039436	15	6	74664	-1.4447	0.92574	DDX49
ENSG00000173157	12	43747669	43945724	389	28	74603	-1.4461	0.92592	ADAMTS20
ENSG00000144031	2	71205510	71212626	12	5	74666	-1.4464	0.92597	ANKRD53
ENSG00000196136	14	95078714	95090392	15	6	74669	-1.4465	0.92599	SERPINA3
ENSG00000152332	1	162467041	162499419	58	4	74624	-1.4469	0.92604	UHMK1
ENSG00000162641	1	109358520	109506106	347	33	74617	-1.448	0.92619	AKNAD1
ENSG00000221852	17	39182278	39183454	5	3	74644	-1.448	0.92619	KRTAP1-5
ENSG00000184208	22	42084943	42094140	2	1	74671	-1.4484	0.92624	C22orf46
ENSG00000105321	19	47759237	47775210	36	4	74505	-1.4488	0.9263	CCDC9
ENSG00000175093	3	140770244	140867453	128	16	74605	-1.449	0.92633	SPSB4
ENSG00000203722	6	150238014	150244257	14	4	74666	-1.449	0.92633	RAET1G
ENSG00000254598	11	11373489	11374904	1	1	74668	-1.449	0.92633	CSNK2A3
ENSG00000170962	11	103777914	104035107	602	56	74639	-1.4491	0.92635	PDGFD
ENSG00000205364	16	56666145	56667898	5	3	74673	-1.4495	0.9264	MT1M
ENSG00000100479	14	50110273	50155140	63	6	74580	-1.4504	0.92653	POLE2
ENSG00000268533	19	57905551	57949825	57	12	74639	-1.4506	0.92656	AC004076.7
ENSG00000255038	11	65834748	65837090	2	1	74673	-1.4507	0.92657	RP11-1167A19.2
ENSG00000188542	2	241499471	241503431	7	3	74639	-1.4508	0.92658	DUSP28
ENSG00000119685	14	76099968	76421421	403	24	74658	-1.4514	0.92667	TTLL5
ENSG00000135317	6	86215214	86303874	90	17	74624	-1.4523	0.9268	SNX14
ENSG00000269531	12	80198742	80202321	1	1	74675	-1.4526	0.92683	AC073569.1
ENSG00000185900	8	42948658	42978577	30	7	74645	-1.4535	0.92696	POMK
ENSG00000269781	7	6522922	6524873	3	2	74111	-1.4537	0.92698	FLJ20306
ENSG00000198929	1	162039564	162353321	795	62	74593	-1.4541	0.92704	NOS1AP
ENSG00000204183	20	34020827	34023248	2	1	74673	-1.4542	0.92706	GDF5OS
ENSG00000169302	5	146614526	146767415	436	39	74627	-1.4558	0.92728	STK32A
ENSG00000173862	7	33765593	33768068	3	1	74673	-1.456	0.92731	RP11-89N17.1
ENSG00000112033	6	35310335	35395968	151	23	74620	-1.4577	0.92754	PPARD
ENSG00000106992	9	130628759	130640022	20	9	74603	-1.4578	0.92755	AK1
ENSG00000158483	11	71498556	71512282	33	5	74519	-1.458	0.92758	FAM86C1
ENSG00000170264	2	62051989	62081278	42	9	74472	-1.4583	0.92762	FAM161A
ENSG00000117013	1	41249684	41306124	128	32	74639	-1.4589	0.9277	KCNQ4
ENSG00000168411	16	74655292	74700779	86	16	74622	-1.4598	0.92783	RFWD3
ENSG00000119650	14	76368479	76550928	267	22	74650	-1.4601	0.92786	IFT43
ENSG00000165072	9	72658497	72841886	363	16	74641	-1.462	0.92813	MAMDC2
ENSG00000175029	10	126676421	126849739	444	62	74651	-1.4625	0.9282	CTBP2
ENSG00000038210	4	25162263	25280714	226	30	74623	-1.4634	0.92832	PI4K2B
ENSG00000255508	11	62327075	62359003	21	6	74603	-1.464	0.9284	MIR3654
ENSG00000186860	17	39471173	39471947	3	1	74669	-1.4643	0.92844	KRTAP17-1
ENSG00000142173	21	47518011	47552763	82	16	74605	-1.4644	0.92846	COL6A2
ENSG00000178732	3	194115550	194119995	15	2	74669	-1.4651	0.92856	GP5
ENSG00000163673	3	36753913	36781352	32	10	74670	-1.4661	0.92869	DCLK3
ENSG00000181785	11	55797895	55798869	4	1	74669	-1.4662	0.9287	OR5AS1
ENSG00000198854	1	152691998	152692905	4	1	74665	-1.4668	0.92878	C1orf68
ENSG00000158042	11	6702013	6704632	8	1	74671	-1.4685	0.92902	MRPL17
ENSG00000120616	10	32556679	32667726	170	17	74587	-1.4696	0.92916	EPC1
ENSG00000039650	19	50364461	50371166	7	3	73977	-1.4699	0.9292	PNKP
ENSG00000119041	2	197627756	197664449	29	11	74606	-1.47	0.92922	GTF3C3
ENSG00000166140	15	41099284	41106767	13	3	74647	-1.4704	0.92927	ZFYVE19
ENSG00000099330	19	17337013	17340028	19	5	74659	-1.4709	0.92934	OCEL1
ENSG00000204595	19	54135310	54140263	9	3	74222	-1.472	0.92948	DPRX
ENSG00000119632	14	94594116	94596590	3	2	74660	-1.4723	0.92953	IFI27L2
ENSG00000113088	5	54320081	54330398	21	8	74667	-1.4727	0.92958	GZMK
ENSG00000163633	4	87797358	87857354	90	12	74422	-1.4753	0.92994	C4orf36
ENSG00000158163	3	137780832	137834660	83	7	74663	-1.4758	0.93	DZIP1L
ENSG00000198242	17	27046411	27051377	3	2	74574	-1.4759	0.93001	RPL23A
ENSG00000127928	7	93220885	93540577	600	55	74586	-1.4779	0.93028	GNGT1
ENSG00000172320	11	59210617	59211667	4	1	74669	-1.478	0.93029	OR5A1
ENSG00000213741	14	50043390	50065408	24	4	74516	-1.4795	0.93049	RPS29
ENSG00000175606	8	74884672	74895018	20	3	74297	-1.4797	0.93053	TMEM70
ENSG00000171159	9	130922539	130926207	2	1	74634	-1.4804	0.93062	C9orf16
ENSG00000147604	8	74202506	74208024	7	4	74665	-1.4807	0.93066	RPL7
ENSG00000229544	10	126135592	126138753	2	1	74649	-1.4807	0.93066	NKX1-2
ENSG00000142606	1	2522078	2564481	100	8	74607	-1.4809	0.93068	MMEL1
ENSG00000203618	22	19710468	19712294	1	1	74673	-1.4809	0.93068	GP1BB
ENSG00000155868	5	156564423	156586030	49	6	74641	-1.4811	0.93071	MED7
ENSG00000086102	9	33290509	33371155	86	18	74499	-1.4816	0.93077	NFX1
ENSG00000180901	17	73028670	73061984	70	13	74355	-1.482	0.93083	KCTD2
ENSG00000100938	14	24701628	24708448	6	3	74469	-1.4822	0.93086	GMPR2
ENSG00000205927	21	34398153	34401504	6	3	74208	-1.4822	0.93086	OLIG2
ENSG00000206562	3	15422782	15482073	103	13	74591	-1.4832	0.93099	METTL6
ENSG00000187398	11	24518516	25104150	1614	94	74626	-1.4834	0.93101	LUZP2
ENSG00000169550	11	26580580	26593780	27	9	74665	-1.4836	0.93104	MUC15
ENSG00000186188	10	95326422	95364237	90	16	74643	-1.484	0.9311	FFAR4
ENSG00000268317	16	56662971	56666150	5	3	74652	-1.4845	0.93116	AC026461.1
ENSG00000118245	2	217724181	217724787	1	1	74674	-1.485	0.93122	TNP1
ENSG00000188785	19	57901218	57912786	13	5	74663	-1.4856	0.9313	ZNF548
ENSG00000258292	12	96196875	96217085	41	9	74559	-1.4869	0.93148	RP11-536G4.1
ENSG00000267545	19	45683080	45705702	56	13	74407	-1.4872	0.93151	AC005779.2
ENSG00000214866	2	3751453	3836122	210	38	74642	-1.4883	0.93167	DCDC2C
ENSG00000262730	17	7829249	7833940	7	3	74664	-1.4887	0.93172	RP11-1099M24.7
ENSG00000188342	13	45694650	45858237	200	14	74604	-1.489	0.93176	GTF2F2
ENSG00000271043	5	79945819	79946855	2	1	74667	-1.4893	0.93179	MTRNR2L2
ENSG00000176040	3	111753690	111800116	104	17	74580	-1.4897	0.93185	TMPRSS7
ENSG00000105479	19	48799714	48825151	60	8	74557	-1.4897	0.93185	CCDC114
ENSG00000221995	17	27400537	27418537	30	5	74416	-1.4907	0.93198	TIAF1
ENSG00000197816	9	100000765	100140806	276	14	74610	-1.4911	0.93204	CCDC180
ENSG00000065809	10	14560556	14816896	666	82	74596	-1.4924	0.9322	FAM107B
ENSG00000105879	7	107384142	107402112	21	5	74655	-1.4924	0.93221	CBLL1
ENSG00000203909	6	74062785	74064018	1	1	74675	-1.4932	0.93231	DPPA5
ENSG00000203734	6	139117063	139225207	248	44	74592	-1.4933	0.93232	ECT2L
ENSG00000180438	3	13978756	14124311	223	17	74594	-1.4938	0.93238	TPRXL
ENSG00000147687	8	125500726	125551699	76	14	74576	-1.4938	0.93238	TATDN1
ENSG00000120694	13	31710762	31736525	38	6	74664	-1.4944	0.93247	HSPH1
ENSG00000167779	12	53491220	53496129	7	4	74668	-1.4949	0.93253	IGFBP6
ENSG00000139651	12	53574484	53584596	14	3	74295	-1.4954	0.93259	ZNF740
ENSG00000125910	19	3172344	3180329	7	3	74672	-1.4954	0.9326	S1PR4
ENSG00000157103	3	11034410	11080933	118	33	74666	-1.4956	0.93262	SLC6A1
ENSG00000141756	17	39968932	39979465	17	5	74629	-1.4956	0.93262	FKBP10
ENSG00000116830	1	117602925	117650075	76	19	74668	-1.4961	0.93268	TTF2
ENSG00000116996	1	238045705	238054094	11	4	74665	-1.4961	0.93268	ZP4
ENSG00000110975	12	33527173	33592754	143	16	74629	-1.4963	0.93272	SYT10
ENSG00000159579	16	57220049	57274387	70	12	74448	-1.4965	0.93274	RSPRY1
ENSG00000139767	12	119419300	119600856	452	44	74636	-1.497	0.9328	SRRM4
ENSG00000109775	4	186320694	186347139	53	11	74658	-1.4973	0.93284	UFSP2
ENSG00000103994	15	42705021	42783321	101	15	74619	-1.4974	0.93286	ZNF106
ENSG00000186994	19	8387468	8408146	67	10	74340	-1.498	0.93293	KANK3
ENSG00000186765	17	79495422	79504156	11	5	74659	-1.4983	0.93298	FSCN2
ENSG00000196932	10	63166401	63213208	64	14	74656	-1.4988	0.93304	TMEM26
ENSG00000005700	6	82879700	82957471	137	10	74580	-1.4991	0.93308	IBTK
ENSG00000253506	17	59667794	59668563	3	1	74673	-1.4998	0.93316	NACA2
ENSG00000058056	3	179370543	179507189	262	33	74596	-1.5	0.9332	USP13
ENSG00000178015	5	94955782	94957846	3	2	74506	-1.5001	0.93321	GPR150
ENSG00000077150	10	104153867	104162281	9	6	74655	-1.5003	0.93323	NFKB2
ENSG00000123066	12	116395711	116715143	339	30	74612	-1.5011	0.93333	MED13L
ENSG00000107185	9	35749203	35758572	8	3	74548	-1.5014	0.93337	RGP1
ENSG00000163083	2	121103719	121109384	1	1	74661	-1.5021	0.93346	INHBB
ENSG00000260234	3	150600784	150659530	132	30	74662	-1.5036	0.93366	RP11-166N6.3
ENSG00000204913	17	38097727	38101000	5	2	74672	-1.504	0.9337	LRRC3C
ENSG00000197958	9	130209953	130213684	4	1	74672	-1.5047	0.93379	RPL12
ENSG00000054803	20	54572496	54580528	5	2	74671	-1.5056	0.93392	CBLN4
ENSG00000175329	22	35462129	35483380	72	8	74667	-1.5066	0.93405	ISX
ENSG00000149600	20	31290493	31331803	98	9	74488	-1.5069	0.93409	COMMD7
ENSG00000148702	10	115310596	115349361	123	26	74653	-1.5089	0.93434	HABP2
ENSG00000186854	2	85048774	85134132	181	18	74625	-1.5094	0.9344	TRABD2A
ENSG00000147481	8	50822349	51706678	1670	58	74619	-1.5095	0.93442	SNTG1
ENSG00000161204	3	183903811	183911800	16	6	74670	-1.5104	0.93453	ABCF3
ENSG00000155368	2	120124497	120130126	15	4	74670	-1.5107	0.93457	DBI
ENSG00000161558	19	48835613	48867494	67	11	74595	-1.5112	0.93463	TMEM143
ENSG00000126259	19	36346763	36358011	9	3	74638	-1.5114	0.93466	KIRREL2
ENSG00000151025	10	25463991	25891155	1127	51	74626	-1.5116	0.93468	GPR158
ENSG00000214967	16	16472912	16487811	1	1	70725	-1.5122	0.93476	NPIPA7
ENSG00000105127	19	15464196	15490609	26	7	74598	-1.5128	0.93484	AKAP8
ENSG00000109534	4	110736666	110745893	8	3	74663	-1.5132	0.93489	GAR1
ENSG00000111726	12	22199108	22218608	22	5	74372	-1.5136	0.93494	CMAS
ENSG00000197705	18	30252634	30353025	179	11	74642	-1.5143	0.93502	KLHL14
ENSG00000166974	18	32556892	32723434	262	31	74617	-1.5148	0.93509	MAPRE2
ENSG00000103550	16	19714902	19729557	23	2	74657	-1.5155	0.93518	KNOP1
ENSG00000173366	3	52255097	52265206	9	5	74660	-1.5166	0.93532	TLR9
ENSG00000029725	17	5185558	5289129	217	27	74480	-1.5175	0.93544	RABEP1
ENSG00000239887	1	162336698	162356600	52	17	74577	-1.5185	0.93556	C1orf226
ENSG00000109118	17	27232268	27278789	26	8	74635	-1.519	0.93561	PHF12
ENSG00000184990	14	105219437	105234831	27	6	74378	-1.5201	0.93576	SIVA1
ENSG00000143631	1	152274651	152297679	32	4	74568	-1.5204	0.9358	FLG
ENSG00000213190	1	151030234	151040970	13	4	74671	-1.5208	0.93584	MLLT11
ENSG00000127419	4	926175	952444	43	13	74617	-1.521	0.93587	TMEM175
ENSG00000204604	19	53341261	53360902	65	8	74617	-1.5216	0.93595	ZNF468
ENSG00000221937	7	142919130	142920162	1	1	74672	-1.5219	0.93598	TAS2R40
ENSG00000166446	16	80631803	80838226	446	48	74605	-1.5223	0.93603	CDYL2
ENSG00000165799	14	21510385	21512393	3	2	74668	-1.5223	0.93604	RNASE7
ENSG00000198755	6	35436185	35438562	7	3	74640	-1.524	0.93624	RPL10A
ENSG00000070444	17	2287354	2304412	21	4	74642	-1.5247	0.93633	MNT
ENSG00000167085	17	47481414	47492246	21	8	74625	-1.5247	0.93633	PHB
ENSG00000142039	19	41816094	41830788	21	3	74666	-1.5253	0.93641	CCDC97
ENSG00000129744	11	3666358	3685646	55	11	74532	-1.5257	0.93646	ART1
ENSG00000099992	22	30687979	30723035	41	13	74496	-1.5258	0.93647	TBC1D10A
ENSG00000075218	22	46692638	46726707	66	6	74592	-1.5266	0.93658	GTSE1
ENSG00000187173	1	152670840	152671918	1	1	74672	-1.5268	0.9366	LCE2A
ENSG00000104327	8	91070836	91107703	57	10	74659	-1.5272	0.93664	CALB1
ENSG00000132604	16	69389464	69442474	56	13	74588	-1.5277	0.93671	TERF2
ENSG00000146535	7	2767746	2883958	185	19	74646	-1.528	0.93675	GNA12
ENSG00000125319	17	42219274	42239844	23	5	74589	-1.5284	0.93679	C17orf53
ENSG00000118298	1	150229554	150237478	4	2	74619	-1.5298	0.93697	CA14
ENSG00000269375	14	101359265	101360646	3	2	74656	-1.5299	0.93698	AL117190.3
ENSG00000183048	17	79670404	79688042	53	9	74626	-1.5302	0.93702	SLC25A10
ENSG00000056291	4	72897521	73013784	221	10	74657	-1.5305	0.93705	NPFFR2
ENSG00000142185	21	45770046	45862964	121	16	74646	-1.5305	0.93705	TRPM2
ENSG00000133731	8	82570196	82598928	50	12	74655	-1.5307	0.93708	IMPA1
ENSG00000131061	20	32319463	32380075	51	13	74464	-1.5309	0.9371	ZNF341
ENSG00000163156	1	151129140	151142773	7	3	74659	-1.531	0.93711	SCNM1
ENSG00000212122	5	112768251	112770728	6	3	74670	-1.5319	0.93723	TSSK1B
ENSG00000154277	4	41258430	41270472	28	7	74658	-1.5321	0.93725	UCHL1
ENSG00000101199	20	61904137	61921142	25	3	74657	-1.5334	0.93742	ARFGAP1
ENSG00000240510	1	151682909	151702070	28	8	74662	-1.5345	0.93755	AL589765.1
ENSG00000178796	1	151682909	151702281	28	8	74662	-1.5345	0.93755	RIIAD1
ENSG00000180176	11	2185159	2193107	9	3	74662	-1.5348	0.93759	TH
ENSG00000241837	21	35275757	35288284	26	7	74660	-1.5358	0.93771	ATP5O
ENSG00000136770	10	22045466	22292698	258	20	74626	-1.5363	0.93776	DNAJC1
ENSG00000168993	4	778745	819986	95	19	74558	-1.5369	0.93784	CPLX1
ENSG00000176236	10	15137384	15139318	5	2	74655	-1.5378	0.93795	C10orf111
ENSG00000077549	1	19665267	19812066	342	20	74619	-1.5383	0.93801	CAPZB
ENSG00000099864	19	708953	748329	111	30	74451	-1.5399	0.9382	PALM
ENSG00000170873	8	125563031	125740730	432	64	74609	-1.5401	0.93824	MTSS1
ENSG00000137831	15	70946893	71055932	108	11	74647	-1.5411	0.93835	UACA
ENSG00000152192	13	79172497	79177673	3	1	74665	-1.5419	0.93845	POU4F1
ENSG00000255582	14	22101992	22103096	5	2	74671	-1.5433	0.93863	OR10G2
ENSG00000213996	19	19375173	19384200	11	3	74489	-1.5435	0.93865	TM6SF2
ENSG00000133488	22	30884900	30901698	41	8	74514	-1.5455	0.93889	SEC14L4
ENSG00000148362	9	139886870	139888436	1	1	74671	-1.5456	0.9389	C9orf142
ENSG00000100867	14	24099324	24114848	9	5	74669	-1.5469	0.93905	DHRS2
ENSG00000109079	17	26662628	26674035	11	4	74668	-1.5493	0.93935	TNFAIP1
ENSG00000204889	17	39133968	39143387	49	5	74660	-1.5508	0.93952	KRT40
ENSG00000269533	19	57901252	57931362	41	10	74652	-1.551	0.93955	AC003002.6
ENSG00000130723	9	134269480	134375584	145	13	74602	-1.5535	0.93985	PRRC2B
ENSG00000174992	16	29789561	29793096	2	1	74672	-1.5535	0.93985	ZG16
ENSG00000105676	19	19144384	19170563	39	7	74632	-1.5538	0.93988	ARMC6
ENSG00000070501	8	42195972	42229326	45	8	74634	-1.5538	0.93989	POLB
ENSG00000162763	1	165513244	165533198	56	10	74670	-1.5547	0.93999	LRRC52
ENSG00000092140	14	31028329	31089269	97	18	74638	-1.5552	0.94005	G2E3
ENSG00000184163	1	1177826	1182102	7	2	74660	-1.5557	0.94011	FAM132A
ENSG00000109083	17	26655352	26662515	7	4	74664	-1.5559	0.94013	IFT20
ENSG00000249581	4	17516788	17528727	17	5	74656	-1.5568	0.94024	CLRN2
ENSG00000126562	17	40932696	40948954	4	2	74668	-1.5573	0.9403	WNK4
ENSG00000137648	11	117947753	117992605	122	15	74599	-1.5575	0.94033	TMPRSS4
ENSG00000122068	3	197464050	197514467	60	12	74573	-1.5576	0.94034	FYTTD1
ENSG00000143845	1	204100190	204121307	33	14	74622	-1.5579	0.94037	ETNK2
ENSG00000167785	19	8920380	8943004	43	9	74625	-1.5584	0.94043	ZNF558
ENSG00000185722	17	4067201	4167274	126	13	74555	-1.56	0.94062	ANKFY1
ENSG00000079101	18	596988	650334	130	31	74568	-1.5602	0.94065	CLUL1
ENSG00000067704	1	220267444	220321380	83	14	74545	-1.5612	0.94076	IARS2
ENSG00000162344	11	69513000	69519410	6	3	74674	-1.5617	0.94083	FGF19
ENSG00000103966	15	42190950	42264776	145	22	74615	-1.562	0.94086	EHD4
ENSG00000004779	16	23592323	23607677	25	4	73962	-1.5631	0.94098	NDUFAB1
ENSG00000109790	4	39046659	39128477	180	9	74635	-1.5632	0.941	KLHL5
ENSG00000100353	22	36906897	36925483	69	10	74635	-1.5633	0.94101	EIF3D
ENSG00000156052	9	80331003	80646374	362	24	74649	-1.564	0.94109	GNAQ
ENSG00000137124	9	38392661	38398658	13	6	74669	-1.5654	0.94125	ALDH1B1
ENSG00000130958	9	99082988	99145992	158	15	74463	-1.5678	0.94154	SLC35D2
ENSG00000023697	12	16064106	16190220	142	28	74663	-1.568	0.94156	DERA
ENSG00000169575	22	22599087	22599927	7	3	74664	-1.5684	0.94161	VPREB1
ENSG00000101745	18	9136226	9285983	276	18	74650	-1.5696	0.94175	ANKRD12
ENSG00000185340	22	29702572	29708774	6	3	74670	-1.5705	0.94185	GAS2L1
ENSG00000162227	11	62538775	62554814	21	4	74406	-1.5708	0.94188	TAF6L
ENSG00000225828	1	32826871	32829879	1	1	74674	-1.5709	0.9419	FAM229A
ENSG00000163347	3	190023490	190040264	57	15	74650	-1.5713	0.94195	CLDN1
ENSG00000248405	22	45098113	45258586	587	94	74549	-1.5716	0.94197	PRR5-ARHGAP8
ENSG00000241484	22	45098355	45258665	587	94	74549	-1.5716	0.94197	ARHGAP8
ENSG00000271793	6	86267696	86324952	54	17	74640	-1.5718	0.94201	RP11-321N4.5
ENSG00000148218	9	116148597	116163613	30	10	74632	-1.5719	0.94201	ALAD
ENSG00000183291	1	87328132	87380107	81	6	74587	-1.5721	0.94204	2026-09-15
ENSG00000119699	14	76424442	76449334	39	7	74668	-1.5724	0.94207	TGFB3
ENSG00000093183	3	42589461	42642572	83	12	74634	-1.5727	0.94211	SEC22C
ENSG00000250644	11	1768897	1780281	27	6	74664	-1.5727	0.94211	RP11-295K3.1
ENSG00000129455	19	51499263	51505967	30	4	74550	-1.5728	0.94212	KLK8
ENSG00000125869	20	9495005	9511171	33	9	74622	-1.5744	0.9423	LAMP5
ENSG00000182985	11	115039938	115375675	396	46	74619	-1.5746	0.94232	CADM1
ENSG00000131773	8	136469700	136668965	305	20	74646	-1.5747	0.94233	KHDRBS3
ENSG00000116652	1	64014588	64015405	2	1	74666	-1.5748	0.94235	DLEU2L
ENSG00000188517	4	109731877	110223813	1007	68	74631	-1.5752	0.94239	COL25A1
ENSG00000149929	16	30003645	30007757	1	1	74674	-1.5753	0.9424	HIRIP3
ENSG00000171161	1	249132409	249143716	7	4	74671	-1.5757	0.94246	ZNF672
ENSG00000164266	5	147204131	147211349	6	3	74655	-1.5761	0.9425	SPINK1
ENSG00000158604	7	44617493	44621886	9	3	74662	-1.5762	0.94251	TMED4
ENSG00000156689	11	58601542	58671688	233	13	74638	-1.5778	0.94269	GLYATL2
ENSG00000092929	17	73823306	73840798	45	9	74593	-1.5779	0.9427	UNC13D
ENSG00000197487	19	56687389	56697144	29	8	74225	-1.5784	0.94276	GALP
ENSG00000007237	17	9813926	10101868	770	132	74609	-1.5807	0.94303	GAS7
ENSG00000145725	5	102455853	102548500	147	12	74627	-1.5812	0.94309	PPIP5K2
ENSG00000103423	16	4475806	4506776	48	8	74640	-1.5821	0.94319	DNAJA3
ENSG00000164828	7	855528	936072	164	19	74614	-1.5837	0.94337	SUN1
ENSG00000134046	18	51679079	51751158	91	12	74464	-1.5848	0.94349	MBD2
ENSG00000129219	17	4710391	4726729	31	9	74371	-1.5869	0.94373	PLD2
ENSG00000183354	9	5881596	6007901	167	19	74624	-1.5872	0.94377	KIAA2026
ENSG00000084234	11	129939732	130014699	151	13	74618	-1.5872	0.94377	APLP2
ENSG00000180061	19	55824169	55845416	55	8	74598	-1.5882	0.94388	TMEM150B
ENSG00000176018	5	89811428	89825401	23	5	74663	-1.5883	0.94389	LYSMD3
ENSG00000134461	10	5903580	5931869	79	11	74622	-1.5885	0.94391	ANKRD16
ENSG00000184148	1	152943142	152945050	1	1	74674	-1.589	0.94397	SPRR4
ENSG00000255633	6	62284008	62284534	1	1	74673	-1.5899	0.94407	MTRNR2L9
ENSG00000151445	14	77893018	77924295	47	9	74613	-1.5902	0.94411	VIPAS39
ENSG00000186496	18	32946661	32957301	12	5	74669	-1.5903	0.94411	ZNF396
ENSG00000167646	19	55670031	55678090	19	6	74647	-1.5909	0.94418	DNAAF3
ENSG00000108255	17	27573881	27581512	11	4	74664	-1.5918	0.94429	CRYBA1
ENSG00000116698	1	183441351	183567381	166	27	74623	-1.5922	0.94433	SMG7
ENSG00000144227	2	139428342	139537918	226	41	74648	-1.5923	0.94434	NXPH2
ENSG00000102962	16	57392684	57400102	19	7	74370	-1.5928	0.9444	CCL22
ENSG00000110079	11	60048014	60076445	45	11	74663	-1.5936	0.94449	MS4A4A
ENSG00000269964	6	78400375	78636691	460	22	74613	-1.594	0.94453	MEI4
ENSG00000268626	17	72346906	72348271	3	2	74671	-1.5947	0.94461	AC103809.2
ENSG00000174564	3	136665072	136729927	80	9	74667	-1.5956	0.94471	IL20RB
ENSG00000138079	2	44502599	44548633	62	12	74606	-1.5965	0.94481	SLC3A1
ENSG00000114405	3	62304648	62321888	11	7	74587	-1.5971	0.94488	C3orf14
ENSG00000253309	13	51909909	51938871	42	8	74604	-1.5972	0.94489	SERPINE3
ENSG00000143198	1	165600098	165631033	88	15	74643	-1.598	0.94498	MGST3
ENSG00000148513	10	37414785	37673039	332	25	74602	-1.5981	0.94499	ANKRD30A
ENSG00000198399	2	24425733	24583583	211	17	74660	-1.6002	0.94522	ITSN2
ENSG00000163535	2	201374731	201448505	112	17	74661	-1.6002	0.94522	SGOL2
ENSG00000163701	3	9944296	9958086	27	2	74663	-1.6006	0.94527	IL17RE
ENSG00000198420	7	143548468	143599291	26	7	74538	-1.6017	0.94539	FAM115A
ENSG00000080166	13	95089558	95131936	102	14	74658	-1.6017	0.94539	DCT
ENSG00000204209	6	33286335	33297046	14	5	73798	-1.6025	0.94548	DAXX
ENSG00000143149	1	165631453	165668100	105	13	74541	-1.6026	0.94549	ALDH9A1
ENSG00000205138	19	36486090	36487220	2	1	74674	-1.6026	0.94549	SDHAF1
ENSG00000129295	8	133584320	133687838	133	18	74645	-1.6047	0.94572	LRRC6
ENSG00000165006	9	34179003	34252521	96	11	74442	-1.6048	0.94573	UBAP1
ENSG00000166896	12	58335324	58351052	33	5	74552	-1.6083	0.94612	XRCC6BP1
ENSG00000116785	1	196743925	196763203	63	4	71283	-1.6084	0.94613	CFHR3
ENSG00000212670	1	54569968	54571750	4	2	74670	-1.6088	0.94617	AL161915.1
ENSG00000272104	3	50388323	50405354	6	3	74673	-1.6092	0.94621	XXcos-LUCA11.5
ENSG00000259003	14	23025534	23027939	4	2	74652	-1.6094	0.94623	AE000662.92
ENSG00000151304	5	121297656	121411265	127	12	74646	-1.6096	0.94625	SRFBP1
ENSG00000103485	16	29674600	29710020	29	8	74510	-1.61	0.9463	QPRT
ENSG00000163703	3	9975506	9987097	17	4	74641	-1.6103	0.94633	CRELD1
ENSG00000095139	11	118443105	118473748	38	4	74592	-1.6104	0.94634	ARCN1
ENSG00000151065	12	2055220	2113701	154	10	74651	-1.6113	0.94644	DCP1B
ENSG00000126217	13	113548692	113754053	472	68	74614	-1.6117	0.94648	MCF2L
ENSG00000179455	15	23810454	23873064	106	15	74560	-1.6118	0.9465	MKRN3
ENSG00000167283	11	118271869	118302211	33	9	74614	-1.6122	0.94654	ATP5L
ENSG00000169508	13	99946784	99959659	19	7	74669	-1.6131	0.94664	GPR183
ENSG00000104856	19	45504688	45541452	57	17	74423	-1.6134	0.94667	RELB
ENSG00000108256	17	27582854	27621136	55	9	74235	-1.6141	0.94675	NUFIP2
ENSG00000225399	3	49297518	49298744	2	1	74525	-1.6144	0.94678	RP11-3B7.1
ENSG00000065029	6	35226686	35263762	56	10	74462	-1.6144	0.94678	ZNF76
ENSG00000122711	9	33218363	33248565	74	8	74658	-1.6144	0.94678	SPINK4
ENSG00000104361	8	99202061	99306621	164	31	74614	-1.6146	0.9468	NIPAL2
ENSG00000183675	10	48736874	48827966	1	1	74670	-1.6146	0.9468	PTPN20B
ENSG00000142046	19	41856816	41889988	57	10	74346	-1.6147	0.94681	TMEM91
ENSG00000105954	7	25264189	25268105	13	4	74661	-1.6156	0.94691	NPVF
ENSG00000131508	5	138906016	139008018	115	13	74532	-1.6157	0.94692	UBE2D2
ENSG00000140350	15	69070874	69113236	54	15	74592	-1.6163	0.94699	ANP32A
ENSG00000197579	9	32540542	32552551	10	3	74609	-1.6171	0.94707	TOPORS
ENSG00000162729	1	160061130	160068733	8	3	74663	-1.6188	0.94726	IGSF8
ENSG00000172379	15	80696692	80890278	348	48	74630	-1.6188	0.94726	ARNT2
ENSG00000109062	17	72744791	72765492	22	7	74562	-1.6188	0.94726	SLC9A3R1
ENSG00000115507	2	63277192	63284971	6	4	74672	-1.619	0.94727	OTX1
ENSG00000090266	7	140390577	140422590	39	6	74331	-1.6192	0.9473	NDUFB2
ENSG00000132970	13	27131840	27263085	280	21	74559	-1.6193	0.94731	WASF3
ENSG00000137710	11	110045605	110167447	132	14	74568	-1.6205	0.94743	RDX
ENSG00000159337	15	42359207	42386752	75	6	74591	-1.6205	0.94744	PLA2G4D
ENSG00000130300	19	17462257	17488159	52	15	74565	-1.6207	0.94745	PLVAP
ENSG00000148925	11	13409548	13484844	136	12	74655	-1.6207	0.94746	BTBD10
ENSG00000135392	12	56214744	56224608	10	7	74656	-1.6209	0.94748	DNAJC14
ENSG00000114354	3	100428205	100467810	40	7	74644	-1.6229	0.9477	TFG
ENSG00000226397	12	25146358	25150453	10	5	74664	-1.6231	0.94771	C12orf77
ENSG00000125850	20	17937623	18039832	251	27	74538	-1.6234	0.94775	OVOL2
ENSG00000141232	17	48939584	48945339	4	2	74674	-1.6237	0.94778	TOB1
ENSG00000175470	10	133747955	133773331	23	5	74655	-1.6245	0.94786	PPP2R2D
ENSG00000151005	4	164392257	164395047	1	1	74666	-1.6256	0.94798	TKTL2
ENSG00000122034	13	27998681	28009958	19	4	74665	-1.6266	0.94809	GTF3A
ENSG00000024862	6	139094657	139114456	44	7	74587	-1.6271	0.94814	CCDC28A
ENSG00000152217	18	42260138	42648475	491	71	74618	-1.6281	0.94824	SETBP1
ENSG00000164172	5	52391509	52405893	29	6	74669	-1.6282	0.94826	MOCS2
ENSG00000115365	2	211295973	211342376	68	8	74634	-1.6284	0.94828	LANCL1
ENSG00000166509	16	78056412	78100658	189	14	74644	-1.6286	0.9483	CLEC3A
ENSG00000167914	17	38119226	38134019	31	6	74604	-1.6287	0.94831	GSDMA
ENSG00000233538	2	232316906	232317864	1	1	70938	-1.6288	0.94832	AC017104.2
ENSG00000131504	5	140894583	140998622	118	23	74612	-1.6295	0.9484	DIAPH1
ENSG00000180777	18	14728271	14852737	213	18	74644	-1.6296	0.94841	ANKRD30B
ENSG00000040341	8	74332604	74659943	626	37	74588	-1.6298	0.94842	STAU2
ENSG00000121351	12	21507893	21532912	77	13	74664	-1.6297	0.94842	IAPP
ENSG00000267680	19	44598492	44612479	31	4	74620	-1.632	0.94866	ZNF224
ENSG00000117133	1	84944942	84963473	55	14	74635	-1.6325	0.94871	RPF1
ENSG00000180543	8	98285717	98290176	5	3	74662	-1.6332	0.94878	TSPYL5
ENSG00000172340	3	67410884	67705038	733	61	74632	-1.6338	0.94885	SUCLG2
ENSG00000141933	19	507299	519654	28	11	74541	-1.6338	0.94885	TPGS1
ENSG00000148082	9	91628060	91793682	333	34	74614	-1.6344	0.94891	SHC3
ENSG00000171992	5	149980642	150038782	82	14	74655	-1.6355	0.94903	SYNPO
ENSG00000121753	1	32192718	32230494	27	6	74412	-1.6359	0.94907	BAI2
ENSG00000178568	2	212240446	213403565	2875	187	74598	-1.6376	0.94925	ERBB4
ENSG00000064787	20	52553316	52687304	441	45	74608	-1.6378	0.94927	BCAS1
ENSG00000205426	12	52679697	52685318	8	2	74672	-1.6396	0.94946	KRT81
ENSG00000149090	11	35453370	35551848	234	38	74651	-1.6397	0.94947	PAMR1
ENSG00000171204	11	85339629	85347580	11	5	74666	-1.6405	0.94955	TMEM126B
ENSG00000165283	9	35099888	35103154	1	1	74674	-1.6407	0.94957	STOML2
ENSG00000244752	22	25615489	25627836	49	13	74620	-1.6412	0.94963	CRYBB2
ENSG00000183742	7	20174278	20257027	155	18	74630	-1.6421	0.94972	MACC1
ENSG00000212899	17	39149686	39150385	4	2	74667	-1.6432	0.94983	KRTAP3-3
ENSG00000114520	3	125165495	125239041	138	16	74594	-1.6449	0.95	SNX4
ENSG00000150457	13	21547171	21635686	162	21	74574	-1.6459	0.95011	LATS2
ENSG00000152484	13	27640293	27746033	215	27	74642	-1.6461	0.95013	USP12
ENSG00000156564	6	40359325	40555204	503	48	74634	-1.647	0.95022	LRFN2
ENSG00000156876	1	100549119	100598511	88	13	74592	-1.6473	0.95025	SASS6
ENSG00000186638	9	34252379	34329198	109	12	74461	-1.6475	0.95027	KIF24
ENSG00000113812	3	53901093	53916229	27	6	74667	-1.6487	0.95039	ACTR8
ENSG00000187624	17	260118	273510	27	7	74660	-1.6496	0.95049	C17orf97
ENSG00000107201	9	32455300	32526322	121	16	74613	-1.6498	0.95051	DDX58
ENSG00000179562	7	127220672	127233665	23	6	74658	-1.6499	0.95052	GCC1
ENSG00000221874	19	53431728	53466076	89	17	74502	-1.6509	0.95062	ZNF321P
ENSG00000183696	7	48128225	48148330	24	10	74657	-1.6511	0.95064	UPP1
ENSG00000172673	6	128029217	128239776	290	27	74638	-1.6516	0.95069	THEMIS
ENSG00000089693	12	6857170	6876641	36	7	74560	-1.6516	0.95069	MLF2
ENSG00000069966	15	52413117	52483566	127	16	74627	-1.6515	0.95069	GNB5
ENSG00000144820	3	100328433	100414323	109	12	74644	-1.6519	0.95072	GPR128
ENSG00000113356	5	89767565	89810370	62	10	74597	-1.6521	0.95074	POLR3G
ENSG00000203805	10	122216466	122349367	320	37	74644	-1.6533	0.95086	PPAPDC1A
ENSG00000042062	20	49202645	49308065	223	39	74568	-1.6552	0.95105	FAM65C
ENSG00000178950	4	843064	926161	183	30	74534	-1.6557	0.95111	GAK
ENSG00000075884	2	143848931	144525921	1012	78	74614	-1.6563	0.95117	ARHGAP15
ENSG00000212916	1	232940643	232946092	6	2	74669	-1.6566	0.9512	MAP10
ENSG00000112902	5	9035138	9546187	1124	132	74636	-1.6571	0.95125	SEMA5A
ENSG00000176956	8	144239331	144242128	4	2	74658	-1.6571	0.95125	LY6H
ENSG00000106399	7	7676149	7758238	174	18	74638	-1.6572	0.95126	RPA3
ENSG00000204673	19	50372295	50381716	9	2	74589	-1.6576	0.95131	AKT1S1
ENSG00000174450	15	23684645	23692381	13	2	74663	-1.6591	0.95146	GOLGA6L2
ENSG00000198754	1	40235195	40237020	1	1	74587	-1.6602	0.95156	OXCT2
ENSG00000149575	11	118032666	118047388	26	9	74664	-1.6603	0.95157	SCN2B
ENSG00000138495	3	119373360	119396301	50	6	74664	-1.6615	0.95169	COX17
ENSG00000116984	1	236958610	237067281	185	15	74564	-1.6626	0.95181	MTR
ENSG00000154342	1	228194752	228248961	55	8	74652	-1.6639	0.95194	WNT3A
ENSG00000115963	2	151324709	151395525	105	18	74630	-1.6645	0.95199	RND3
ENSG00000105404	19	42460833	42463542	4	2	74670	-1.6648	0.95202	RABAC1
ENSG00000104859	19	45542298	45574214	44	9	74534	-1.6654	0.95208	CLASRP
ENSG00000113083	5	121398890	121413980	16	3	74658	-1.6676	0.9523	LOX
ENSG00000137364	6	18128542	18155305	60	10	74561	-1.6687	0.95241	TPMT
ENSG00000197912	16	89557325	89624176	106	10	74477	-1.6689	0.95243	SPG7
ENSG00000093167	3	37094117	37225180	166	12	74577	-1.6692	0.95246	LRRFIP2
ENSG00000186074	17	72690452	72709117	21	9	74663	-1.6702	0.95256	CD300LF
ENSG00000180902	2	242673994	242708231	91	15	74586	-1.6704	0.95257	D2HGDH
ENSG00000156795	8	124428965	124479470	186	8	74517	-1.673	0.95284	WDYHV1
ENSG00000267706	19	55863669	55870884	10	5	74644	-1.6735	0.95289	CTD-2105E13.6
ENSG00000167740	17	4046462	4090605	75	10	74574	-1.6737	0.95291	CYB5D2
ENSG00000235750	1	175126123	175162135	68	9	74666	-1.6739	0.95293	KIAA0040
ENSG00000173452	7	19758933	19813221	131	15	74607	-1.674	0.95294	TMEM196
ENSG00000205018	16	89006197	89017932	13	5	74394	-1.6748	0.95301	RP11-830F9.6
ENSG00000239590	9	125281420	125282361	1	1	74673	-1.6752	0.95305	OR1J4
ENSG00000197461	7	536895	559933	53	11	74531	-1.6785	0.95338	PDGFA
ENSG00000107862	10	104005289	104142656	128	19	74533	-1.679	0.95343	GBF1
ENSG00000176022	1	1167629	1170421	3	1	74651	-1.6797	0.9535	B3GALT6
ENSG00000106927	9	116822407	116840752	40	8	74470	-1.6801	0.95353	AMBP
ENSG00000160229	19	20959110	20991922	171	11	74523	-1.6801	0.95353	ZNF66
ENSG00000126266	19	35842445	35843367	1	1	74674	-1.6802	0.95354	FFAR1
ENSG00000167644	19	38794801	38795649	2	1	74674	-1.6803	0.95355	C19orf33
ENSG00000167461	19	16222439	16245044	44	6	74425	-1.6806	0.95358	RAB8A
ENSG00000170745	2	18059114	18542882	1239	121	74634	-1.6811	0.95363	KCNS3
ENSG00000226777	14	106383838	106391825	21	7	74299	-1.6831	0.95383	KIAA0125
ENSG00000160310	21	48055079	48085036	65	11	74562	-1.6838	0.95389	PRMT2
ENSG00000179240	11	76092357	76125663	70	13	74588	-1.6851	0.95402	RP11-111M22.2
ENSG00000104897	19	2236520	2248678	24	9	74666	-1.6858	0.95408	SF3A2
ENSG00000167780	12	53497302	53518322	71	8	74630	-1.6861	0.95411	SOAT2
ENSG00000186714	11	32623792	32816204	401	23	74611	-1.6864	0.95414	CCDC73
ENSG00000063438	5	304291	438406	283	30	74643	-1.6867	0.95417	AHRR
ENSG00000163814	3	45123770	45187914	150	48	74659	-1.6871	0.95421	CDCP1
ENSG00000144161	2	112969102	113012713	36	5	74647	-1.6872	0.95422	ZC3H8
ENSG00000175166	3	184016497	184026842	11	5	74655	-1.6874	0.95424	PSMD2
ENSG00000174469	7	145813453	148118090	5503	291	74616	-1.6883	0.95432	CNTNAP2
ENSG00000121410	19	58856544	58864865	6	1	74673	-1.6883	0.95432	A1BG
ENSG00000176678	16	86609974	86615303	7	3	74670	-1.6885	0.95434	FOXL1
ENSG00000181631	3	151044100	151047336	3	2	74670	-1.6896	0.95445	P2RY13
ENSG00000268402	6	143759575	143764295	10	2	74664	-1.6904	0.95453	AL031320.1
ENSG00000214518	17	39210750	39211482	1	1	74658	-1.6923	0.9547	KRTAP2-2
ENSG00000166405	11	8127597	8190602	122	15	74554	-1.6937	0.95484	RIC3
ENSG00000255472	14	21500977	21502054	7	2	74661	-1.6938	0.95485	RP11-998D10.1
ENSG00000265944	18	6511415	6590652	199	39	74647	-1.6961	0.95506	C18orf64
ENSG00000120211	9	5231419	5235304	5	1	74672	-1.698	0.95524	INSL4
ENSG00000099866	19	489176	505347	35	11	74538	-1.6988	0.95532	MADCAM1
ENSG00000165120	7	129847700	129856683	11	4	74668	-1.7023	0.95565	SSMEM1
ENSG00000058272	12	80167343	80329240	169	13	74620	-1.7033	0.95575	PPP1R12A
ENSG00000179941	12	76738254	76742222	3	1	74667	-1.7036	0.95577	BBS10
ENSG00000186806	19	51834790	51845378	14	3	74671	-1.7037	0.95578	VSIG10L
ENSG00000154553	4	186422851	186456766	53	5	74668	-1.7049	0.95589	PDLIM3
ENSG00000271605	17	62461569	62464760	2	1	74652	-1.705	0.9559	MILR1
ENSG00000197604	10	72194585	72196314	2	1	74667	-1.7053	0.95593	AC022532.1
ENSG00000179820	19	54369477	54379691	15	3	74593	-1.7054	0.95594	MYADM
ENSG00000062194	5	56469775	56560506	105	17	74573	-1.7081	0.95619	GPBP1
ENSG00000109610	4	24791534	24802464	17	5	74648	-1.7081	0.9562	SOD3
ENSG00000142235	19	48988528	49016446	39	7	74394	-1.7087	0.95625	LMTK3
ENSG00000267508	19	44886459	44905774	85	9	74641	-1.7088	0.95626	ZNF285
ENSG00000186867	4	122250467	122302214	192	23	74628	-1.7091	0.95628	QRFPR
ENSG00000187600	2	46656329	46711564	111	12	74589	-1.7117	0.95652	TMEM247
ENSG00000143575	1	154244987	154248351	1	1	74664	-1.7119	0.95654	HAX1
ENSG00000180423	11	46624411	46639459	6	2	74405	-1.7119	0.95654	HARBI1
ENSG00000165972	12	96260826	96336752	191	30	74589	-1.712	0.95655	CCDC38
ENSG00000157379	14	24759804	24769039	16	6	74657	-1.7124	0.95658	DHRS1
ENSG00000204345	17	72575504	72588422	16	5	74667	-1.7127	0.95661	CD300LD
ENSG00000197563	18	59710800	59854351	368	16	74634	-1.713	0.95664	PIGN
ENSG00000100926	14	24658349	24682679	41	8	74131	-1.7136	0.9567	TM9SF1
ENSG00000254692	14	24658363	24682679	41	8	74131	-1.7136	0.9567	TM9SF1
ENSG00000070214	9	108006903	108201452	302	23	74628	-1.7147	0.9568	SLC44A1
ENSG00000183798	20	39988606	39995467	14	5	74620	-1.7147	0.9568	EMILIN3
ENSG00000163864	3	139279022	139396859	174	28	74588	-1.7155	0.95688	NMNAT3
ENSG00000169683	17	79981178	79989027	8	4	74672	-1.7158	0.9569	LRRC45
ENSG00000181761	11	55889849	55890787	8	2	74671	-1.716	0.95692	OR8H3
ENSG00000136240	7	6485584	6523873	92	19	74395	-1.7171	0.95702	KDELR2
ENSG00000132693	1	159682079	159684379	3	2	72406	-1.7172	0.95703	CRP
ENSG00000091732	7	129658126	129691291	67	7	74311	-1.7179	0.9571	ZC3HC1
ENSG00000122882	10	74889913	74928813	70	2	74450	-1.7197	0.95725	ECD
ENSG00000100416	22	46726772	46753237	35	8	74602	-1.7204	0.95732	TRMU
ENSG00000007306	19	42177235	42210895	74	10	74511	-1.7211	0.95738	CEACAM7
ENSG00000082153	2	201675317	201688569	15	4	74650	-1.7227	0.95753	BZW1
ENSG00000122852	10	81370695	81375196	17	5	74666	-1.7227	0.95753	SFTPA1
ENSG00000141574	17	80278900	80291950	30	3	74626	-1.7229	0.95755	SECTM1
ENSG00000116016	2	46520806	46613836	184	32	74650	-1.7256	0.95779	EPAS1
ENSG00000155636	2	178977151	179003738	34	9	74662	-1.7256	0.95779	RBM45
ENSG00000152582	5	35617946	35814713	405	28	74626	-1.7265	0.95787	SPEF2
ENSG00000166407	11	8245851	8290263	136	33	74667	-1.7269	0.95791	LMO1
ENSG00000262660	17	79670401	79687569	48	8	74621	-1.7283	0.95803	SLC25A10
ENSG00000097046	1	91966408	91991321	30	9	74658	-1.7285	0.95805	CDC7
ENSG00000130414	2	240831867	240964819	398	39	74595	-1.7288	0.95807	NDUFA10
ENSG00000213638	19	1905377	1913444	20	4	74079	-1.7301	0.95819	ADAT3
ENSG00000184825	6	27114861	27115317	1	1	74580	-1.7308	0.95826	HIST1H2AH
ENSG00000258484	15	69110560	69239150	124	19	74573	-1.731	0.95828	SPESP1
ENSG00000124215	20	58533471	58609066	126	23	74647	-1.7311	0.95829	CDH26
ENSG00000175854	9	131037658	131051269	10	3	74618	-1.7315	0.95832	SWI5
ENSG00000104899	19	2249308	2252072	3	1	74674	-1.7322	0.95839	AMH
ENSG00000153930	17	54188319	54589020	649	56	74644	-1.7328	0.95843	ANKFN1
ENSG00000171502	1	86194916	86622626	1018	53	74627	-1.7341	0.95855	COL24A1
ENSG00000203832	1	148250249	148347506	3	2	74605	-1.7355	0.95867	NBPF20
ENSG00000130363	6	159393903	159421219	116	6	74615	-1.7365	0.95876	RSPH3
ENSG00000151229	12	40148823	40499891	577	51	74632	-1.7383	0.95892	SLC2A13
ENSG00000197471	16	29674300	29682187	10	4	74291	-1.7387	0.95895	SPN
ENSG00000188822	1	24197016	24285549	137	12	74590	-1.7415	0.9592	CNR2
ENSG00000127080	9	95375466	95432547	108	14	74649	-1.7428	0.95932	IPPK
ENSG00000259529	14	24620427	24636611	12	5	74559	-1.7435	0.95938	RP11-468E2.4
ENSG00000130158	19	11309971	11373157	82	13	74591	-1.7442	0.95944	DOCK6
ENSG00000159251	15	35080297	35088340	19	10	74650	-1.7465	0.95964	ACTC1
ENSG00000080986	18	2571510	2616634	94	14	74580	-1.7465	0.95964	NDC80
ENSG00000101298	20	1246960	1289972	77	18	74618	-1.7476	0.95973	SNPH
ENSG00000197405	19	47793280	47825323	70	11	74447	-1.751	0.96002	C5AR1
ENSG00000249016	5	54252063	54253674	9	2	74668	-1.7516	0.96008	RP11-45H22.3
ENSG00000104325	8	91013633	91064320	82	10	74649	-1.7555	0.96042	DECR1
ENSG00000132792	20	36322408	36500531	209	19	74591	-1.7558	0.96044	CTNNBL1
ENSG00000196642	9	139702374	139735639	35	7	74603	-1.757	0.96054	RABL6
ENSG00000142544	19	51600863	51611627	25	5	74659	-1.7588	0.9607	CTU1
ENSG00000146278	6	89790470	89794879	2	1	74660	-1.7599	0.96078	PNRC1
ENSG00000240204	7	129142320	129152773	16	5	74663	-1.7619	0.96096	SMKR1
ENSG00000130307	19	17359985	17393595	68	13	74440	-1.7621	0.96098	USHBP1
ENSG00000130528	19	49654455	49658681	3	1	74668	-1.7628	0.96103	HRC
ENSG00000071073	2	99235569	99347589	152	21	74604	-1.7652	0.96124	MGAT4A
ENSG00000166006	12	75433857	75603648	300	28	74630	-1.7655	0.96126	KCNC2
ENSG00000112115	6	52051185	52055436	6	3	74666	-1.7658	0.96128	IL17A
ENSG00000164180	5	87485450	87565293	97	16	74646	-1.7674	0.96142	TMEM161B
ENSG00000087903	19	5993175	6199583	419	37	74524	-1.7686	0.96152	RFX2
ENSG00000188474	19	12203078	12225491	28	6	74654	-1.7686	0.96152	ZNF788
ENSG00000136717	2	127805603	127864931	166	25	74616	-1.7689	0.96155	BIN1
ENSG00000186891	1	1138888	1142071	8	2	74166	-1.7697	0.96161	TNFRSF18
ENSG00000137473	4	147627790	147867034	412	21	74626	-1.7707	0.96169	TTC29
ENSG00000091137	7	107301080	107358254	51	14	74634	-1.7723	0.96183	SLC26A4
ENSG00000241043	9	32566787	32568619	3	2	74666	-1.7728	0.96187	GVQW1
ENSG00000145833	5	134094469	134190823	66	20	74578	-1.7733	0.96191	DDX46
ENSG00000163655	3	155588325	155661815	149	10	74605	-1.7744	0.962	GMPS
ENSG00000006118	11	60691935	60704631	32	4	74671	-1.7755	0.96209	TMEM132A
ENSG00000152034	6	100367786	100442123	111	19	74614	-1.7759	0.96213	MCHR2
ENSG00000078403	10	21823094	22032559	118	26	74573	-1.7769	0.9622	MLLT10
ENSG00000139644	12	50101508	50158717	103	9	74550	-1.7777	0.96227	TMBIM6
ENSG00000185009	10	75881524	75910821	39	6	74634	-1.7804	0.9625	AP3M1
ENSG00000196917	12	123104824	123215390	191	27	74483	-1.7831	0.96272	HCAR1
ENSG00000105889	7	22459063	22672544	416	49	74648	-1.7834	0.96274	STEAP1B
ENSG00000196683	7	22852251	22862470	39	6	74546	-1.7839	0.96278	TOMM7
ENSG00000063046	12	53399942	53435993	70	5	74667	-1.7839	0.96278	EIF4B
ENSG00000180389	13	28519343	28519727	2	1	74666	-1.7866	0.963	ATP5EP2
ENSG00000100365	22	37257030	37274057	29	10	74564	-1.7876	0.96308	NCF4
ENSG00000127824	2	220114433	220142892	48	8	74617	-1.7883	0.96313	TUBA4A
ENSG00000233927	19	8386042	8388224	6	3	74649	-1.7886	0.96316	RPS28
ENSG00000125826	20	388142	411610	43	11	74640	-1.7889	0.96319	RBCK1
ENSG00000183831	1	173578700	173639001	39	9	74654	-1.7896	0.96324	ANKRD45
ENSG00000148344	9	132500610	132515326	47	8	74378	-1.791	0.96335	PTGES
ENSG00000177201	1	248457918	248458880	3	1	74528	-1.7911	0.96336	OR2T12
ENSG00000180257	19	53430388	53466164	96	18	74513	-1.7913	0.96338	ZNF816
ENSG00000174970	11	55734975	55735990	6	1	74670	-1.7918	0.96342	OR10AG1
ENSG00000206260	3	138722804	138725110	1	1	74522	-1.7926	0.96348	PRR23A
ENSG00000148136	9	107288534	107289490	1	1	74672	-1.7933	0.96354	OR13C4
ENSG00000112640	6	42952237	42980080	46	10	74523	-1.794	0.96359	PPP2R5D
ENSG00000171345	17	39679869	39684560	6	2	74670	-1.7947	0.96365	KRT19
ENSG00000160113	19	17342692	17356749	20	10	74473	-1.7952	0.96369	NR2F6
ENSG00000174021	1	84964008	84972248	14	5	74668	-1.7958	0.96374	GNG5
ENSG00000198246	10	73079015	73123142	109	20	74619	-1.7984	0.96394	SLC29A3
ENSG00000198818	6	166733216	166756079	31	4	74667	-1.8	0.96407	SFT2D1
ENSG00000137575	8	59465483	59495419	54	6	74587	-1.8	0.96407	SDCBP
ENSG00000132471	17	73841780	73852588	17	5	74641	-1.8011	0.96415	WBP2
ENSG00000170290	11	107578104	107590419	25	6	74436	-1.8031	0.96431	SLN
ENSG00000163518	1	157543539	157567870	47	10	74643	-1.8032	0.96432	FCRL4
ENSG00000134909	11	128834955	129149219	498	29	74643	-1.8043	0.9644	ARHGAP32
ENSG00000204960	7	155149680	155160629	49	7	74671	-1.8044	0.96441	BLACE
ENSG00000171163	1	249144205	249153343	7	2	74658	-1.8044	0.96442	ZNF692
ENSG00000160199	21	44394620	44453691	172	16	74563	-1.8065	0.96458	PKNOX1
ENSG00000168746	20	43080624	43093984	12	6	74638	-1.8073	0.96464	C20orf62
ENSG00000187908	10	124320181	124403252	213	13	74600	-1.8087	0.96475	DMBT1
ENSG00000183605	10	120900279	120925179	45	6	74494	-1.8096	0.96482	SFXN4
ENSG00000104936	19	46272975	46285810	7	3	74662	-1.811	0.96493	DMPK
ENSG00000112378	6	138409642	138428648	50	14	74647	-1.8129	0.96507	PERP
ENSG00000062822	19	50887461	50921273	49	6	74397	-1.8146	0.96521	POLD1
ENSG00000169442	1	26644448	26647014	10	3	74651	-1.8161	0.96532	CD52
ENSG00000114853	3	42695176	42709072	21	5	74651	-1.8164	0.96535	ZBTB47
ENSG00000136367	14	23990066	24025401	32	11	74601	-1.8165	0.96536	ZFHX2
ENSG00000139626	12	53585102	53601091	28	8	74588	-1.8175	0.96543	ITGB7
ENSG00000248050	8	110656344	110660313	9	3	74671	-1.8224	0.9658	RP11-422N16.3
ENSG00000259371	14	24590560	24601038	15	2	74579	-1.8245	0.96596	RP11-468E2.6
ENSG00000137700	11	118894824	118901616	15	6	74669	-1.8261	0.96608	SLC37A4
ENSG00000171451	18	65173819	65184217	14	5	74604	-1.8261	0.96608	DSEL
ENSG00000154059	18	22006580	22033499	45	8	74650	-1.8269	0.96614	IMPACT
ENSG00000184887	14	105714827	105717430	4	2	74673	-1.8286	0.96627	BTBD6
ENSG00000105852	7	94989256	95025680	40	8	74668	-1.829	0.9663	PON3
ENSG00000180525	10	695888	711109	14	4	74673	-1.8293	0.96632	PRR26
ENSG00000128714	2	176957619	176960666	2	1	74640	-1.8306	0.96642	HOXD13
ENSG00000168140	16	4421849	4433529	14	4	74671	-1.8306	0.96642	VASN
ENSG00000105849	7	19735085	19748710	26	6	74666	-1.831	0.96645	TWISTNB
ENSG00000108839	17	6899384	6914055	25	5	74664	-1.8337	0.96665	ALOX12
ENSG00000141096	16	68009566	68014732	4	2	74671	-1.8338	0.96666	DPEP3
ENSG00000157303	9	95820989	95847420	60	9	74537	-1.8341	0.96668	SUSD3
ENSG00000149972	11	98891683	100229616	3475	193	74605	-1.8343	0.96669	CNTN5
ENSG00000196498	12	124808961	125052135	487	94	74617	-1.835	0.96675	NCOR2
ENSG00000085382	6	105175968	105307794	220	18	74481	-1.8353	0.96677	HACE1
ENSG00000185418	15	102193801	102264807	96	14	74645	-1.8356	0.96679	TARSL2
ENSG00000170616	8	145554228	145559943	3	2	74663	-1.8381	0.96697	SCRT1
ENSG00000115484	2	62095224	62115939	33	7	74630	-1.839	0.96705	CCT4
ENSG00000149489	11	62379194	62382592	2	1	74577	-1.8405	0.96715	ROM1
ENSG00000184507	15	34635516	34649938	21	9	74374	-1.8418	0.96725	NUTM1
ENSG00000143815	1	225589204	225616627	48	11	74645	-1.8421	0.96727	LBR
ENSG00000128340	22	37621301	37640488	40	9	74580	-1.8422	0.96728	RAC2
ENSG00000162704	1	183592401	183604892	47	2	74618	-1.8438	0.96739	ARPC5
ENSG00000155629	10	98353069	98480271	255	39	74645	-1.8438	0.96739	PIK3AP1
ENSG00000063015	17	27281919	27333458	46	11	74390	-1.8457	0.96753	SEZ6
ENSG00000267981	11	129936836	129944012	30	5	74355	-1.8463	0.96757	AP003041.2
ENSG00000180043	19	55866276	55874628	10	4	74648	-1.8467	0.96761	FAM71E2
ENSG00000169760	3	173114074	174004434	1677	127	74638	-1.848	0.9677	NLGN1
ENSG00000171540	5	76924538	76935513	16	3	74657	-1.8485	0.96773	OTP
ENSG00000137177	6	17759414	17987854	431	28	74604	-1.8507	0.96789	KIF13A
ENSG00000148584	10	52559169	52645435	74	17	74649	-1.8538	0.96811	A1CF
ENSG00000105223	19	40854363	40886346	51	15	74482	-1.8539	0.96812	PLD3
ENSG00000052749	10	99116115	99161127	129	7	74557	-1.8563	0.96829	RRP12
ENSG00000214787	11	59968726	60010561	87	11	74668	-1.8565	0.96831	MS4A4E
ENSG00000114054	3	135969148	136056738	80	14	74538	-1.8567	0.96832	PCCB
ENSG00000216588	19	45116940	45140081	50	11	74646	-1.8577	0.96839	IGSF23
ENSG00000139719	12	122714111	122751068	45	9	74590	-1.858	0.96841	VPS33A
ENSG00000165138	9	101493611	101559247	75	13	74667	-1.859	0.96848	ANKS6
ENSG00000102931	16	57279010	57287516	7	2	74635	-1.8598	0.96854	ARL2BP
ENSG00000116991	1	232533711	232697304	322	29	74602	-1.8618	0.96869	SIPA1L2
ENSG00000158683	7	47814250	47988088	457	44	74625	-1.8627	0.96875	PKD1L1
ENSG00000160695	11	118938403	118952688	27	5	74476	-1.864	0.96884	VPS11
ENSG00000107745	10	74127098	74385899	264	9	74630	-1.8661	0.96898	MICU1
ENSG00000162599	1	61330931	61928465	987	147	74623	-1.8681	0.96912	NFIA
ENSG00000165502	14	50085237	50087403	4	2	74669	-1.8689	0.96918	RPL36AL
ENSG00000146072	6	47199268	47277641	119	30	74605	-1.8705	0.96929	TNFRSF21
ENSG00000188647	9	72324438	72374875	60	12	74635	-1.8706	0.9693	PTAR1
ENSG00000164182	5	60240956	60448853	332	19	74621	-1.8725	0.96943	NDUFAF2
ENSG00000172216	20	48807376	48809212	1	1	74648	-1.8767	0.96972	CEBPB
ENSG00000130517	19	18451397	18480760	64	14	74524	-1.8781	0.96982	PGPEP1
ENSG00000173431	14	21525981	21526614	1	1	74670	-1.8794	0.9699	RNASE8
ENSG00000175868	11	14926543	15103888	211	13	74662	-1.8812	0.97003	CALCB
ENSG00000164405	5	132202252	132203723	2	1	74668	-1.8818	0.97007	UQCRQ
ENSG00000168582	2	209025464	209028300	5	2	74653	-1.8821	0.97009	CRYGA
ENSG00000177990	12	63952693	64062719	333	24	74614	-1.8828	0.97014	DPY19L2
ENSG00000157335	16	70207225	70221264	2	1	74254	-1.8845	0.97025	CLEC18C
ENSG00000158517	7	74188309	74203659	8	4	73983	-1.8858	0.97034	NCF1
ENSG00000096070	6	36164521	36200567	23	7	74660	-1.8859	0.97035	BRPF3
ENSG00000149257	11	75273101	75283828	19	4	74672	-1.8868	0.9704	SERPINH1
ENSG00000166788	11	18091482	18127638	87	7	74607	-1.8878	0.97047	SAAL1
ENSG00000170537	16	18995256	19075264	148	17	74553	-1.8892	0.97057	TMC7
ENSG00000130695	1	26560691	26605299	94	10	74576	-1.8899	0.97061	CEP85
ENSG00000126106	1	45100910	45140227	59	5	74662	-1.8902	0.97063	TMEM53
ENSG00000198853	9	35490124	35561895	82	14	74639	-1.8914	0.97072	RUSC2
ENSG00000139343	12	96252706	96297606	112	19	74549	-1.8919	0.97075	SNRPF
ENSG00000144843	3	119298115	119308792	18	9	74549	-1.8947	0.97093	ADPRH
ENSG00000228300	19	1275026	1279248	6	3	74672	-1.8964	0.97105	C19orf24
ENSG00000136827	9	132575223	132586413	19	5	74434	-1.8966	0.97106	TOR1A
ENSG00000228008	3	49941278	49954370	10	3	74562	-1.8967	0.97107	CTD-2330K9.3
ENSG00000184445	12	123011793	123110943	115	14	74540	-1.8968	0.97107	KNTC1
ENSG00000169885	1	1846266	1848735	8	3	74664	-1.8971	0.97109	CALML6
ENSG00000048392	8	103216730	103251346	78	12	74596	-1.8981	0.97116	RRM2B
ENSG00000006282	17	48620419	48633213	40	7	74455	-1.9015	0.97138	SPATA20
ENSG00000267873	12	52709128	52709790	3	2	74672	-1.9019	0.97141	AC121757.1
ENSG00000257591	19	12251032	12267546	15	3	74526	-1.9026	0.97145	ZNF625
ENSG00000148356	9	130213765	130265780	79	9	74582	-1.9041	0.97155	LRSAM1
ENSG00000186197	1	236511562	236648214	414	41	74544	-1.9048	0.9716	EDARADD
ENSG00000145990	6	13358062	13487894	218	34	74619	-1.9077	0.97179	GFOD1
ENSG00000164841	8	109619079	109799844	369	32	74639	-1.908	0.97181	TMEM74
ENSG00000119013	2	201936156	201950473	27	5	74541	-1.9082	0.97182	NDUFB3
ENSG00000170439	12	56075330	56078395	5	2	74669	-1.9083	0.97183	METTL7B
ENSG00000186275	1	146373546	146467744	5	3	74633	-1.9098	0.97192	NBPF12
ENSG00000135838	1	182758428	182799519	49	7	74610	-1.9101	0.97194	NPL
ENSG00000196844	11	125646008	125648714	9	2	74669	-1.9121	0.97207	PATE2
ENSG00000268470	17	76494911	76499138	14	4	74667	-1.9127	0.9721	DNAH17-AS1
ENSG00000198633	19	52932440	52955568	102	6	74589	-1.913	0.97212	ZNF534
ENSG00000182308	4	41983713	41988476	11	4	74671	-1.914	0.97219	DCAF4L1
ENSG00000268602	11	107582998	107595135	24	6	74604	-1.9144	0.97221	AP002353.1
ENSG00000169313	3	151055168	151102600	94	16	74635	-1.9145	0.97222	P2RY12
ENSG00000167286	11	118209669	118213459	4	2	74671	-1.9145	0.97222	CD3D
ENSG00000176383	12	122688090	122693499	4	2	74670	-1.9144	0.97222	B3GNT4
ENSG00000154175	3	100468000	100712359	467	48	74629	-1.9152	0.97227	ABI3BP
ENSG00000089818	12	8234807	8250367	12	4	74663	-1.9156	0.97229	NECAP1
ENSG00000136709	2	128458596	128568761	162	23	74583	-1.9157	0.9723	WDR33
ENSG00000033030	12	122957417	122985518	29	6	74609	-1.9166	0.97235	ZCCHC8
ENSG00000134874	13	96230457	96296957	60	15	74652	-1.9179	0.97244	DZIP1
ENSG00000145107	3	196046213	196065374	40	9	74574	-1.9227	0.97274	TM4SF19
ENSG00000124098	20	54933971	54943719	25	5	74646	-1.9294	0.97316	FAM210B
ENSG00000128989	15	52839242	52862080	36	5	74618	-1.9298	0.97319	ARPP19
ENSG00000155755	2	202484907	202508293	18	7	74653	-1.9306	0.97324	TMEM237
ENSG00000081800	7	122753585	122840040	133	20	74627	-1.9309	0.97325	SLC13A1
ENSG00000126790	14	59927081	59951148	47	8	74590	-1.932	0.97332	L3HYPDH
ENSG00000157212	7	154735397	154794794	69	6	74669	-1.935	0.9735	PAXIP1
ENSG00000070388	19	639879	643703	6	3	74661	-1.9352	0.97352	FGF22
ENSG00000198551	19	11670189	11729950	110	16	74486	-1.9354	0.97353	ZNF627
ENSG00000180347	7	31553704	31698334	299	27	74596	-1.9369	0.97362	CCDC129
ENSG00000119979	10	120863598	120897496	64	3	74563	-1.9375	0.97366	FAM45A
ENSG00000130413	11	8413418	8615836	430	24	74571	-1.9393	0.97377	STK33
ENSG00000108559	17	5264258	5323480	167	10	74517	-1.9401	0.97382	NUP88
ENSG00000152413	5	78668459	78810040	199	21	74606	-1.9412	0.97388	HOMER1
ENSG00000149499	11	62369690	62380237	9	2	74663	-1.9432	0.974	EML3
ENSG00000130638	22	46067678	46241187	240	26	74613	-1.9445	0.97408	ATXN10
ENSG00000013441	2	201717732	201729422	12	4	74409	-1.9455	0.97414	CLK1
ENSG00000101443	20	44098346	44110172	25	6	74658	-1.9467	0.97422	WFDC2
ENSG00000259803	16	89262406	89268072	9	3	74661	-1.9469	0.97423	SLC22A31
ENSG00000110446	11	60704556	60720002	26	7	74387	-1.9474	0.97426	SLC15A3
ENSG00000174945	7	2719156	2815134	197	32	74635	-1.9485	0.97432	AMZ1
ENSG00000214686	3	51812580	51813009	1	1	74673	-1.9489	0.97435	IQCF6
ENSG00000186716	22	23521891	23660224	284	28	74515	-1.9493	0.97437	BCR
ENSG00000154719	21	26957968	26979829	61	4	74664	-1.9533	0.97461	MRPL39
ENSG00000067596	17	41561233	41621831	71	6	74527	-1.9567	0.97481	DHX8
ENSG00000155744	2	201838441	201936394	115	11	74618	-1.9571	0.97483	FAM126B
ENSG00000212725	17	39202793	39203568	1	1	72473	-1.9582	0.9749	KRTAP2-1
ENSG00000165632	10	7860467	8058590	405	34	74544	-1.963	0.97518	TAF3
ENSG00000253857	8	56074043	56077287	1	1	74673	-1.9636	0.97521	RP11-386G21.2
ENSG00000007866	6	35441374	35464853	29	12	74651	-1.9646	0.97527	TEAD3
ENSG00000146242	6	83072923	83080545	8	3	74662	-1.9652	0.9753	TPBG
ENSG00000197430	10	98102973	98119092	46	9	74657	-1.9673	0.97543	OPALIN
ENSG00000100031	22	24979718	25024972	71	10	74578	-1.9677	0.97545	GGT1
ENSG00000168938	5	122358945	122372436	24	8	74409	-1.9692	0.97554	PPIC
ENSG00000104413	8	95653302	95719694	138	11	74522	-1.97	0.97558	ESRP1
ENSG00000172071	2	88856259	88927094	63	12	74573	-1.9723	0.97571	EIF2AK3
ENSG00000273331	3	196042953	196065244	44	9	74578	-1.9724	0.97572	TM4SF19
ENSG00000138207	10	95351444	95361501	33	5	74669	-1.9727	0.97574	RBP4
ENSG00000111261	12	12482198	12503475	60	9	74583	-1.9729	0.97575	MANSC1
ENSG00000137878	15	57884106	58006943	260	30	74590	-1.9731	0.97576	GCOM1
ENSG00000076382	17	26904588	26926297	11	7	74622	-1.9737	0.97579	SPAG5
ENSG00000105953	7	44646171	44748665	155	22	74546	-1.9748	0.97586	OGDH
ENSG00000183665	8	125463048	125474391	20	5	74404	-1.9759	0.97592	TRMT12
ENSG00000187922	9	139632619	139637808	12	2	74654	-1.9773	0.976	LCN10
ENSG00000144893	3	150803484	151154860	586	41	74614	-1.9776	0.97601	MED12L
ENSG00000028839	6	134273308	134311570	67	9	74591	-1.9788	0.97608	TBPL1
ENSG00000078369	1	1716729	1822495	104	18	74596	-1.9797	0.97613	GNB1
ENSG00000165061	8	40388109	40755352	760	63	74584	-1.9797	0.97613	ZMAT4
ENSG00000010282	3	42734155	42744319	14	4	74667	-1.9846	0.9764	HHATL
ENSG00000168515	11	61957688	61961011	3	1	74674	-1.9845	0.9764	SCGB1D1
ENSG00000188997	11	77882295	77899868	34	5	74538	-1.9855	0.97646	KCTD21
ENSG00000151287	13	103418340	103426161	9	5	74668	-1.9881	0.9766	TEX30
ENSG00000169474	1	152956557	152958289	2	1	74650	-1.9898	0.9767	SPRR1A
ENSG00000174684	11	66112843	66115163	1	1	74671	-1.9936	0.9769	B3GNT1
ENSG00000070614	5	149865381	149937773	107	17	74606	-1.9937	0.97691	NDST1
ENSG00000185201	11	307631	315272	21	6	74590	-1.9957	0.97702	IFITM2
ENSG00000153989	6	117996665	118031803	67	13	74641	-1.997	0.97709	NUS1
ENSG00000221859	21	46057273	46058370	4	2	74643	-1.997	0.97709	KRTAP10-10
ENSG00000259495	15	80637195	80695917	204	19	74644	-1.9979	0.97714	RP11-210M15.2
ENSG00000196156	17	39323484	39324424	1	1	74588	-1.9981	0.97715	KRTAP4-3
ENSG00000169488	14	20443603	20444818	8	2	74664	-1.999	0.9772	OR4K15
ENSG00000177463	3	14989091	15095107	131	19	74600	-2.0041	0.97747	NR2C2
ENSG00000176406	8	104512976	105268322	1588	28	74620	-2.0042	0.97748	RIMS2
ENSG00000188782	1	26517052	26529459	38	7	74419	-2.0049	0.97751	CATSPER4
ENSG00000140332	15	70340129	70390515	89	19	74620	-2.0049	0.97751	TLE3
ENSG00000108405	17	3799886	3819794	38	9	74649	-2.0055	0.97754	P2RX1
ENSG00000185823	15	24920541	24928593	13	4	74662	-2.0064	0.97759	NPAP1
ENSG00000164291	5	94890778	94940768	60	9	74611	-2.0066	0.9776	ARSK
ENSG00000176244	10	15119522	15130775	40	10	74572	-2.0072	0.97764	ACBD7
ENSG00000170442	12	52643084	52702947	138	19	74656	-2.0079	0.97767	KRT86
ENSG00000143390	1	151313116	151319833	3	2	74671	-2.0098	0.97777	RFX5
ENSG00000073008	19	45147098	45166850	27	8	74617	-2.0111	0.97784	PVR
ENSG00000106524	7	16639401	16685442	117	23	74581	-2.0114	0.97786	ANKMY2
ENSG00000184029	21	39323728	39493454	277	39	74619	-2.0118	0.97788	DSCR4
ENSG00000180592	10	21802407	21814611	6	3	74662	-2.0151	0.97805	SKIDA1
ENSG00000173627	1	183615541	183622451	24	2	74664	-2.0169	0.97815	APOBEC4
ENSG00000170465	12	52862300	52867569	23	4	74631	-2.018	0.97821	KRT6C
ENSG00000169314	22	24105208	24108048	5	2	74674	-2.0186	0.97824	C22orf15
ENSG00000269591	13	20268547	20269240	1	1	74673	-2.021	0.97836	AL354808.2
ENSG00000155508	5	154237113	154256353	16	3	74649	-2.0244	0.97854	CNOT8
ENSG00000187676	13	31774073	31906413	204	25	74615	-2.0257	0.9786	B3GALTL
ENSG00000116793	1	114239453	114302111	65	11	74573	-2.0263	0.97863	PHTF1
ENSG00000132424	6	99845927	99873207	28	6	74575	-2.0269	0.97866	PNISR
ENSG00000178462	10	5435061	5446793	28	5	74650	-2.0276	0.9787	TUBAL3
ENSG00000180739	19	10623623	10628607	12	6	74337	-2.0287	0.97876	S1PR5
ENSG00000269099	13	25591541	25591675	1	1	74675	-2.0314	0.97889	LSP1
ENSG00000132463	4	71681499	71705662	46	6	74431	-2.0341	0.97903	GRSF1
ENSG00000184009	17	79476997	79490873	35	9	74648	-2.0351	0.97908	ACTG1
ENSG00000094661	19	15197791	15199032	7	3	74671	-2.0375	0.9792	OR1I1
ENSG00000182187	2	209007297	209010892	8	2	74657	-2.0391	0.97928	CRYGB
ENSG00000100884	14	24540046	24547309	9	4	74667	-2.0421	0.97943	CPNE6
ENSG00000113263	5	156569944	156682201	288	32	74623	-2.0426	0.97945	ITK
ENSG00000161547	17	74730197	74733456	1	1	74673	-2.0426	0.97945	SRSF2
ENSG00000069493	12	9817565	9848413	76	11	74656	-2.043	0.97948	CLEC2D
ENSG00000125449	17	73106047	73126360	29	7	74494	-2.0431	0.97948	ARMC7
ENSG00000235705	10	81266126	81270678	14	7	74174	-2.0436	0.9795	AL133481.1
ENSG00000088356	20	30532758	30539895	3	2	74668	-2.0441	0.97953	PDRG1
ENSG00000213413	7	99815864	99819113	6	2	74673	-2.0484	0.97974	PVRIG
ENSG00000105428	19	5455426	5456867	8	3	74673	-2.05	0.97982	ZNRF4
ENSG00000130347	6	107018903	107077373	142	12	74599	-2.0504	0.97984	RTN4IP1
ENSG00000179520	12	100750857	100815837	113	22	74461	-2.051	0.97987	SLC17A8
ENSG00000157578	21	40777770	40817731	67	7	74662	-2.0537	0.98	LCA5L
ENSG00000140297	15	59887074	59932438	79	18	74603	-2.0542	0.98002	GCNT3
ENSG00000135604	6	144471663	144509507	47	11	74664	-2.0592	0.98026	STX11
ENSG00000099958	22	24176690	24181315	12	3	74668	-2.0621	0.9804	DERL3
ENSG00000077943	10	15555948	15762124	384	39	74632	-2.0636	0.98047	ITGA8
ENSG00000092068	14	23594504	23652883	98	24	74558	-2.0702	0.98078	SLC7A8
ENSG00000112695	6	75947391	75960039	13	3	74543	-2.0706	0.9808	COX7A2
ENSG00000196227	20	58508819	58523735	5	3	74649	-2.0705	0.9808	FAM217B
ENSG00000254535	4	135117488	135122903	9	3	74632	-2.0721	0.98087	PABPC4L
ENSG00000225362	15	71402583	71407833	8	2	74672	-2.0727	0.9809	CT62
ENSG00000197851	7	96110938	96132835	28	7	74470	-2.0731	0.98092	C7orf76
ENSG00000118418	6	79910962	79944406	54	7	74665	-2.0748	0.981	HMGN3
ENSG00000154114	11	120894781	120961484	67	8	74644	-2.0761	0.98106	TBCEL
ENSG00000215252	15	34817408	34880704	51	8	74362	-2.0766	0.98108	GOLGA8B
ENSG00000154975	17	49707674	50237377	835	68	74634	-2.0797	0.98122	CA10
ENSG00000120334	1	173768688	173793858	19	5	74284	-2.0806	0.98126	CENPL
ENSG00000114120	3	140660672	140698775	58	5	74644	-2.081	0.98128	SLC25A36
ENSG00000188848	4	42112955	42154895	68	12	74501	-2.0857	0.9815	BEND4
ENSG00000178127	18	9102628	9134343	42	9	74656	-2.0857	0.9815	NDUFV2
ENSG00000136449	17	48585745	48608862	46	9	74658	-2.0893	0.98166	MYCBPAP
ENSG00000166471	11	9302201	9336327	60	8	74374	-2.09	0.98169	TMEM41B
ENSG00000049167	5	60169658	60240900	119	17	74612	-2.0912	0.98174	ERCC8
ENSG00000135829	1	182808504	182856886	46	7	74660	-2.0943	0.98188	DHX9
ENSG00000196859	17	39114669	39123144	22	5	74460	-2.0949	0.98191	KRT39
ENSG00000164691	6	159455500	159466184	26	4	74651	-2.104	0.98231	TAGAP
ENSG00000169252	5	148206156	148208196	7	3	74671	-2.1055	0.98238	ADRB2
ENSG00000156384	10	105881816	105886143	8	3	74655	-2.1067	0.98243	SFR1
ENSG00000189007	6	143743969	143771810	69	3	74635	-2.1081	0.98249	ADAT2
ENSG00000131979	14	55308726	55369570	131	15	74572	-2.1082	0.98249	GCH1
ENSG00000130935	17	65713949	65740647	51	5	74582	-2.1086	0.98251	NOL11
ENSG00000183807	6	117073363	117086886	36	9	74522	-2.1094	0.98254	FAM162B
ENSG00000141068	17	25783670	25953461	226	32	74627	-2.1132	0.98271	KSR1
ENSG00000101365	20	2639041	2644865	9	2	73844	-2.114	0.98274	IDH3B
ENSG00000255432	11	62417166	62432650	12	4	74298	-2.1179	0.98291	RP11-831H9.11
ENSG00000111490	12	65174589	65274812	111	21	74610	-2.1193	0.98297	TBC1D30
ENSG00000268133	19	57874934	57909952	59	12	74631	-2.1227	0.98311	AC003002.4
ENSG00000168491	4	186366336	186392913	60	16	74572	-2.124	0.98317	CCDC110
ENSG00000143653	1	246887349	246931439	77	11	74473	-2.1243	0.98318	SCCPDH
ENSG00000117400	1	43803478	43818443	10	4	74665	-2.1265	0.98327	MPL
ENSG00000067533	1	218458629	218511325	53	5	74640	-2.1273	0.9833	RRP15
ENSG00000240344	2	201735630	201754026	21	6	74579	-2.1276	0.98332	PPIL3
ENSG00000134452	10	5931535	5979556	108	16	74647	-2.1287	0.98336	FBXO18
ENSG00000100982	20	44563267	44576662	19	8	74632	-2.1306	0.98344	PCIF1
ENSG00000176302	11	118842417	118852001	17	4	74654	-2.1331	0.98354	FOXR1
ENSG00000112276	6	105544697	105585049	83	10	74665	-2.1355	0.98364	BVES
ENSG00000138315	10	74653339	74692791	30	6	74655	-2.1359	0.98365	OIT3
ENSG00000196405	14	100437786	100610573	338	28	74606	-2.1377	0.98373	EVL
ENSG00000196866	6	26199079	26199471	2	1	74674	-2.1392	0.98379	HIST1H2AD
ENSG00000136819	9	132589569	132598142	27	3	74573	-2.1428	0.98394	C9orf78
ENSG00000151655	10	7745232	7791483	118	19	74589	-2.146	0.98406	ITIH2
ENSG00000136319	14	20724717	20774153	111	23	74609	-2.1459	0.98406	TTC5
ENSG00000078902	11	1295601	1330884	62	15	74657	-2.1477	0.98413	TOLLIP
ENSG00000167774	19	8373167	8386263	28	4	74611	-2.1492	0.98419	NDUFA7
ENSG00000267855	19	8373490	8386280	28	4	74611	-2.1492	0.98419	NDUFA7
ENSG00000088256	19	3094408	3124002	80	17	74644	-2.15	0.98422	GNA11
ENSG00000078674	8	17780349	17885478	222	22	74617	-2.1513	0.98427	PCM1
ENSG00000145860	5	158584417	158637061	79	16	74626	-2.1521	0.9843	RNF145
ENSG00000064607	19	19101697	19144832	47	6	74614	-2.1567	0.98449	SUGP2
ENSG00000198355	22	50354161	50357728	3	2	74661	-2.1581	0.98454	PIM3
ENSG00000269095	19	17346749	17366257	36	11	74494	-2.1582	0.98455	AC010646.3
ENSG00000157060	1	182869000	182922660	43	8	74529	-2.1596	0.9846	SHCBP1L
ENSG00000150630	4	177604689	177713881	195	14	74599	-2.1599	0.98461	VEGFC
ENSG00000089225	12	114791736	114846247	98	22	74635	-2.1601	0.98462	TBX5
ENSG00000157873	1	2487078	2496821	11	3	74662	-2.1616	0.98468	TNFRSF14
ENSG00000230610	1	38292232	38293886	1	1	74664	-2.1635	0.98475	AL929472.1
ENSG00000115145	2	152973315	153032506	101	11	74558	-2.1656	0.98483	STAM2
ENSG00000074964	1	17866330	18024369	262	41	74609	-2.1686	0.98494	ARHGEF10L
ENSG00000143434	1	151104161	151119104	26	8	74655	-2.1684	0.98494	SEMA6C
ENSG00000205791	12	12508342	12510001	4	2	74670	-2.1723	0.98508	LOH12CR2
ENSG00000115758	2	10580094	10588630	14	5	74659	-2.1725	0.98509	ODC1
ENSG00000135424	12	56078352	56109827	47	5	74655	-2.1726	0.98509	ITGA7
ENSG00000134308	2	9724101	9771143	64	10	74584	-2.1749	0.98518	YWHAQ
ENSG00000106080	7	30050203	30066300	21	5	74628	-2.1748	0.98518	FKBP14
ENSG00000165264	9	32552997	32573160	29	6	74650	-2.1768	0.98525	NDUFB6
ENSG00000268111	20	44095910	44107452	23	5	74661	-2.177	0.98526	AL031663.1
ENSG00000258659	11	5640994	5665628	50	9	74516	-2.1785	0.98531	TRIM34
ENSG00000185669	16	88744090	88752901	8	4	74674	-2.1784	0.98531	SNAI3
ENSG00000175764	9	124584207	124855885	636	46	74608	-2.1794	0.98535	TTLL11
ENSG00000125037	3	10004221	10052800	88	6	74529	-2.1815	0.98543	EMC3
ENSG00000076321	1	173684080	173755840	68	11	74550	-2.1854	0.98557	KLHL20
ENSG00000164125	4	159045626	159094470	85	8	74671	-2.1948	0.98591	FAM198B
ENSG00000215067	17	6779954	6915668	222	45	74541	-2.195	0.98592	AC027763.2
ENSG00000253459	14	50064193	50065882	2	1	74671	-2.1953	0.98593	AL139099.1
ENSG00000253313	1	43747554	43751288	2	1	74670	-2.1967	0.98598	C1orf210
ENSG00000122435	1	100598706	100616053	29	7	74667	-2.2014	0.98615	TRMT13
ENSG00000067715	12	79257773	79845788	949	61	74622	-2.2015	0.98615	SYT1
ENSG00000151967	3	159557650	159615149	59	14	74627	-2.2044	0.98625	SCHIP1
ENSG00000178279	16	11361605	11363390	3	2	74672	-2.2045	0.98626	TNP2
ENSG00000124243	20	49411431	49493714	197	29	74581	-2.2048	0.98627	BCAS4
ENSG00000138182	10	91461367	91534700	159	10	74652	-2.2093	0.98642	KIF20B
ENSG00000262246	16	4404543	4475706	94	14	74615	-2.2139	0.98658	CORO7
ENSG00000126778	14	61110133	61124977	11	3	74673	-2.2173	0.9867	SIX1
ENSG00000198948	4	170907748	170954182	66	13	74652	-2.2176	0.98671	MFAP3L
ENSG00000169612	15	83654959	83659809	3	2	74666	-2.2189	0.98675	FAM103A1
ENSG00000183513	2	99215773	99224978	13	2	74582	-2.2197	0.98678	COA5
ENSG00000166111	12	109304658	109459045	229	28	74601	-2.2198	0.98678	SVOP
ENSG00000113851	3	3190676	3221394	53	11	74666	-2.2219	0.98685	CRBN
ENSG00000111481	12	54694986	54745633	36	6	74473	-2.2218	0.98685	COPZ1
ENSG00000182348	7	88388682	88966346	1320	75	74609	-2.226	0.98699	ZNF804B
ENSG00000171307	10	99205927	99217127	7	3	74669	-2.2312	0.98717	ZDHHC16
ENSG00000109171	4	48343339	48428229	144	13	74574	-2.2327	0.98722	SLAIN2
ENSG00000263155	15	57884139	57977562	224	25	74602	-2.2369	0.98735	MYZAP
ENSG00000269515	10	44873687	44878739	15	5	74667	-2.237	0.98736	AL137026.1
ENSG00000155229	10	99218081	99258551	43	9	74656	-2.2379	0.98738	MMS19
ENSG00000188729	3	190917030	190983404	137	21	74569	-2.2455	0.98763	OSTN
ENSG00000167775	19	8367011	8373240	17	2	74653	-2.2465	0.98766	CD320
ENSG00000138271	3	151011891	151034740	33	8	74668	-2.2478	0.98771	GPR87
ENSG00000204022	10	90346510	90366733	16	5	74667	-2.2498	0.98777	LIPJ
ENSG00000158062	1	26607819	26644854	83	9	74615	-2.253	0.98787	UBXN11
ENSG00000162688	1	100315640	100389579	195	21	74595	-2.2543	0.98791	AGL
ENSG00000119508	9	102584137	102629173	31	8	74669	-2.255	0.98793	NR4A3
ENSG00000109089	17	72983727	73001895	18	7	73855	-2.2564	0.98798	CDR2L
ENSG00000129038	15	74218330	74244478	72	13	74637	-2.2602	0.9881	LOXL1
ENSG00000159110	21	34602206	34637980	68	10	74616	-2.2634	0.98819	IFNAR2
ENSG00000011021	1	11866207	11903201	147	13	74531	-2.2659	0.98827	CLCN6
ENSG00000172794	17	72666717	72743474	102	24	74540	-2.2724	0.98847	RAB37
ENSG00000134539	12	10378657	10469850	189	15	74639	-2.2757	0.98857	KLRD1
ENSG00000205403	4	110661852	110723335	120	13	74618	-2.2767	0.9886	CFI
ENSG00000159496	22	24030323	24041363	15	5	74666	-2.2771	0.98861	RGL4
ENSG00000266958	19	45690646	45720191	85	20	74424	-2.2792	0.98867	AC006126.3
ENSG00000204193	9	113065801	113100127	94	27	74553	-2.2824	0.98877	TXNDC8
ENSG00000135972	2	105654441	105716418	149	7	74615	-2.2852	0.98885	MRPS9
ENSG00000132821	20	36531499	36573752	80	14	74643	-2.2891	0.98896	VSTM2L
ENSG00000185359	17	79650356	79670168	53	8	74622	-2.2895	0.98897	HGS
ENSG00000100697	14	95552565	95624347	65	12	74649	-2.29	0.98899	DICER1
ENSG00000227500	19	1905213	1926016	46	9	74411	-2.2924	0.98906	SCAMP4
ENSG00000164976	9	34366668	34376851	18	5	74665	-2.2939	0.9891	KIAA1161
ENSG00000133657	3	194123401	194219093	161	18	74602	-2.2944	0.98912	ATP13A3
ENSG00000128298	22	38480896	38506677	37	7	74637	-2.2956	0.98915	BAIAP2L2
ENSG00000162595	1	68511645	68517314	10	4	74668	-2.2968	0.98919	DIRAS3
ENSG00000092978	1	217600334	217804424	349	42	74596	-2.2971	0.98919	GPATCH2
ENSG00000157093	3	42438570	42452092	20	6	74666	-2.2988	0.98924	LYZL4
ENSG00000156875	1	100503653	100548933	91	12	74564	-2.2993	0.98925	HIAT1
ENSG00000173988	13	46786083	46851501	166	18	74608	-2.2998	0.98927	LRRC63
ENSG00000185303	10	81315608	81320153	25	8	74654	-2.3004	0.98929	SFTPA2
ENSG00000182481	17	66031635	66042958	23	4	74380	-2.3051	0.98942	KPNA2
ENSG00000182591	21	32252966	32253874	2	1	74672	-2.3066	0.98946	KRTAP11-1
ENSG00000114455	3	108015376	108097132	223	25	74650	-2.3072	0.98948	HHLA2
ENSG00000215910	1	11821844	11849642	101	10	74533	-2.3077	0.98949	C1orf167
ENSG00000049283	17	48609904	48621111	21	8	74660	-2.3115	0.9896	EPN3
ENSG00000149564	11	124622026	124632186	13	5	74668	-2.3149	0.98969	ESAM
ENSG00000078018	2	210288782	210598842	532	27	74639	-2.3181	0.98978	MAP2
ENSG00000231171	4	178649911	178911904	565	49	74628	-2.3279	0.99004	LINC01098
ENSG00000187792	22	24083769	24093279	15	5	74409	-2.3301	0.9901	ZNF70
ENSG00000175928	3	3841121	3889387	84	15	74667	-2.3382	0.99031	LRRN1
ENSG00000105810	7	92234235	92465908	192	32	74637	-2.3392	0.99034	CDK6
ENSG00000006744	17	12895708	12921504	98	6	74544	-2.3418	0.9904	ELAC2
ENSG00000162873	1	205305220	205326218	63	12	74614	-2.3419	0.99041	KLHDC8A
ENSG00000269920	10	97733786	97792432	121	20	74658	-2.3424	0.99042	RP11-690P14.4
ENSG00000188649	10	97733786	97792441	121	20	74658	-2.3424	0.99042	CC2D2B
ENSG00000119965	10	124690419	124713919	22	5	74652	-2.3448	0.99048	C10orf88
ENSG00000254772	11	62327073	62342401	11	3	74611	-2.3469	0.99053	EEF1G
ENSG00000131482	17	41052814	41065386	21	5	74616	-2.3467	0.99053	G6PC
ENSG00000018625	1	160085549	160113381	59	14	74623	-2.3525	0.99068	ATP1A2
ENSG00000183921	16	22177618	22203075	26	8	74595	-2.3525	0.99068	SDR42E2
ENSG00000181577	6	43968317	43973695	19	5	74378	-2.3534	0.9907	C6orf223
ENSG00000137098	9	35808042	35812269	2	1	74674	-2.3554	0.99075	SPAG8
ENSG00000175198	13	100741269	101182686	575	40	74637	-2.3555	0.99075	PCCA
ENSG00000117620	1	100435345	100492535	125	11	74608	-2.3563	0.99077	SLC35A3
ENSG00000221910	7	143632259	143633372	6	2	74672	-2.3568	0.99078	OR2F2
ENSG00000175911	17	78977135	78978932	3	1	74633	-2.3576	0.9908	AC127496.1
ENSG00000069020	5	65892176	66465423	977	83	74613	-2.358	0.99081	MAST4
ENSG00000117868	7	158523686	158622944	262	14	74591	-2.3577	0.99081	ESYT2
ENSG00000142675	1	26503894	26516377	24	7	74512	-2.3583	0.99082	CNKSR1
ENSG00000273079	12	13693165	14133053	957	85	74595	-2.3595	0.99085	GRIN2B
ENSG00000162814	1	217804666	218045038	493	34	74614	-2.3634	0.99095	SPATA17
ENSG00000110077	11	59939081	59952139	21	4	74658	-2.3695	0.99109	MS4A6A
ENSG00000184524	11	787104	790123	4	2	74673	-2.3718	0.99115	CEND1
ENSG00000120458	11	124636394	124670569	41	9	74658	-2.3751	0.99123	MSANTD2
ENSG00000155511	5	152869175	153193429	847	59	74639	-2.3759	0.99125	GRIA1
ENSG00000137996	1	100731763	100758325	47	5	74634	-2.3772	0.99128	RTCA
ENSG00000114331	3	194995465	195163807	340	13	74556	-2.3793	0.99133	ACAP2
ENSG00000141458	18	21086148	21166862	81	10	74657	-2.3849	0.99146	NPC1
ENSG00000170324	10	49364601	49482941	116	14	74641	-2.3879	0.99153	FRMPD2
ENSG00000110344	11	118230300	118269926	41	10	74634	-2.3956	0.9917	UBE4A
ENSG00000071575	2	12857015	12882860	38	9	74649	-2.3962	0.99172	TRIB2
ENSG00000175336	12	56754353	56756607	1	1	74670	-2.3962	0.99172	APOF
ENSG00000100593	14	77940740	77965210	44	10	74601	-2.3977	0.99175	ISM2
ENSG00000163536	3	167453031	167543356	205	20	74625	-2.4049	0.99191	SERPINI1
ENSG00000164107	4	174446120	174451380	5	3	74665	-2.4067	0.99195	HAND2
ENSG00000006740	17	12692856	12894960	519	48	74593	-2.4069	0.99196	ARHGAP44
ENSG00000102554	13	73629114	73651676	27	8	74564	-2.4103	0.99203	KLF5
ENSG00000103426	16	4390252	4470495	108	17	74597	-2.412	0.99207	CORO7-PAM16
ENSG00000262814	17	79670387	79674556	13	5	74667	-2.4152	0.99214	MRPL12
ENSG00000152433	19	57874845	57890933	29	8	74655	-2.4224	0.99229	ZNF547
ENSG00000112062	6	35995488	36079013	141	15	74572	-2.423	0.9923	MAPK14
ENSG00000105679	19	36024314	36036218	19	7	74663	-2.4246	0.99234	GAPDHS
ENSG00000008118	1	209757062	209787283	79	16	74665	-2.4272	0.99239	CAMK1G
ENSG00000129932	19	3490819	3500938	14	4	74394	-2.4307	0.99246	DOHH
ENSG00000101596	18	2655737	2805015	366	20	74603	-2.4318	0.99249	SMCHD1
ENSG00000142609	1	1853396	1935276	199	23	74629	-2.4326	0.9925	C1orf222
ENSG00000198301	4	76862103	76912115	75	13	74510	-2.4394	0.99264	SDAD1
ENSG00000205269	6	11537938	11583757	98	16	74661	-2.4395	0.99265	TMEM170B
ENSG00000118600	12	64173583	64203338	26	6	74610	-2.4408	0.99267	TMEM5
ENSG00000197410	4	155153399	155412930	490	47	74603	-2.4436	0.99273	DCHS2
ENSG00000184724	21	31985750	31986249	1	1	74663	-2.4465	0.99279	KRTAP6-1
ENSG00000134115	3	1134260	1445901	856	97	74595	-2.4495	0.99285	CNTN6
ENSG00000008838	17	38175350	38217468	57	7	74536	-2.4505	0.99287	MED24
ENSG00000113303	5	180326077	180377906	109	8	74606	-2.4546	0.99295	BTNL8
ENSG00000106013	7	117854727	117882785	64	9	74624	-2.4585	0.99302	ANKRD7
ENSG00000105854	7	95034175	95064510	64	10	74648	-2.4629	0.99311	PON2
ENSG00000106976	9	130965658	131017527	73	15	74523	-2.4627	0.99311	DNM1
ENSG00000244242	11	1753640	1771821	32	4	74448	-2.4664	0.99318	IFITM10
ENSG00000112238	6	100054606	100063454	7	3	74671	-2.4679	0.99321	PRDM13
ENSG00000081041	4	74962752	74965010	1	1	74674	-2.4707	0.99326	CXCL2
ENSG00000171115	7	150147718	150176480	23	4	74501	-2.4743	0.99332	GIMAP8
ENSG00000122042	13	30338508	30424821	151	13	74577	-2.4762	0.99336	UBL3
ENSG00000221813	7	143701022	143702068	2	1	74675	-2.4774	0.99338	OR6B1
ENSG00000106526	7	149941005	150020814	158	16	74576	-2.4775	0.99338	ACTR3C
ENSG00000112041	6	35465651	35480715	41	9	74608	-2.4827	0.99348	TULP1
ENSG00000171722	1	162342993	162346660	10	4	74666	-2.4843	0.99351	C1orf111
ENSG00000185298	17	79633394	79640934	32	5	74622	-2.4843	0.99351	CCDC137
ENSG00000177000	1	11845780	11866977	59	9	74637	-2.4922	0.99365	MTHFR
ENSG00000198026	20	44577292	44600833	42	11	74324	-2.4956	0.99371	ZNF335
ENSG00000143954	2	79252812	79255631	13	4	74671	-2.4964	0.99373	REG3G
ENSG00000176912	18	641320	658340	35	8	74638	-2.5026	0.99383	C18orf56
ENSG00000176092	1	26648350	26680621	66	11	74454	-2.5047	0.99387	AIM1L
ENSG00000170516	4	46736844	46911252	249	17	74628	-2.506	0.9939	COX7B2
ENSG00000256861	12	122692326	122750970	67	11	74536	-2.5067	0.99391	RP11-512M8.5
ENSG00000167325	11	4115937	4160106	83	10	74562	-2.5129	0.99401	RRM1
ENSG00000124635	6	27093676	27100541	8	4	74671	-2.5138	0.99403	HIST1H2BJ
ENSG00000131653	16	2205699	2228130	15	7	74613	-2.5164	0.99407	TRAF7
ENSG00000258588	11	5617955	5665628	138	27	74435	-2.5188	0.99411	TRIM6-TRIM34
ENSG00000100156	22	38474141	38480100	12	4	74668	-2.5216	0.99416	SLC16A8
ENSG00000115415	2	191829084	191885686	87	18	74665	-2.525	0.99422	STAT1
ENSG00000130449	5	60628100	60841997	218	25	74610	-2.5381	0.99443	ZSWIM6
ENSG00000168811	3	159706537	159713806	12	3	74669	-2.5397	0.99445	IL12A
ENSG00000134900	13	103249353	103331521	204	14	74633	-2.5456	0.99455	TPP2
ENSG00000111011	12	122989190	123011547	19	3	74658	-2.5466	0.99456	RSRC2
ENSG00000183137	6	109416313	109485135	59	10	74619	-2.5482	0.99459	CEP57L1
ENSG00000224997	14	104177607	104179149	1	1	74662	-2.5647	0.99484	AL049840.1
ENSG00000158089	2	31133333	31378068	557	55	74641	-2.5695	0.99491	GALNT14
ENSG00000127804	17	2308856	2415185	158	26	74407	-2.5722	0.99495	METTL16
ENSG00000185155	1	226411319	226414755	1	1	74673	-2.5767	0.99501	MIXL1
ENSG00000105643	19	18111941	18124911	27	6	74513	-2.5877	0.99517	ARRDC2
ENSG00000217930	16	4381550	4405608	40	11	74480	-2.5912	0.99522	PAM16
ENSG00000196074	20	58438618	58508710	99	6	74640	-2.5962	0.99529	SYCP2
ENSG00000256655	8	128959126	128960591	1	1	74671	-2.6005	0.99535	TMEM75
ENSG00000186895	11	69624992	69633792	29	5	74662	-2.6047	0.9954	FGF3
ENSG00000254647	11	2181009	2182571	6	2	74672	-2.6052	0.99541	INS
ENSG00000119915	10	103986085	103989346	1	1	74671	-2.6093	0.99546	ELOVL3
ENSG00000267168	17	74729060	74734604	2	1	74672	-2.618	0.99558	RP11-318A15.7
ENSG00000119686	14	76044960	76129557	124	29	74658	-2.6245	0.99566	FLVCR2
ENSG00000081019	1	114304454	114355098	49	13	74657	-2.6276	0.9957	RSBN1
ENSG00000182352	17	72580818	72590348	14	3	74667	-2.6377	0.99583	C17orf77
ENSG00000164167	4	147096837	147121152	43	5	74658	-2.6484	0.99596	LSM6
ENSG00000171735	1	6845384	7829766	1876	191	74607	-2.6748	0.99626	CAMTA1
ENSG00000111331	12	113376157	113411054	87	11	74666	-2.6773	0.99629	OAS3
ENSG00000198677	5	94799599	94890711	109	11	74614	-2.6846	0.99637	TTC37
ENSG00000198574	1	162365056	162381928	43	7	74644	-2.6976	0.99651	SH2D1B
ENSG00000092098	14	24615892	24629870	12	6	74559	-2.7085	0.99662	RNF31
ENSG00000172774	11	57982217	57983195	6	2	74670	-2.7102	0.99664	OR1S1
ENSG00000177989	22	50968139	50971009	1	1	74672	-2.7146	0.99668	ODF3B
ENSG00000183287	18	57098172	57364612	656	71	74632	-2.7151	0.99669	CCBE1
ENSG00000241794	1	153028589	153030013	2	1	74666	-2.7295	0.99683	SPRR2A
ENSG00000165501	14	50065415	50081390	24	4	74269	-2.7398	0.99693	LRR1
ENSG00000137821	15	71145578	71342414	177	21	74636	-2.7447	0.99697	LRRC49
ENSG00000182885	16	57702099	57723975	58	13	74665	-2.7467	0.99699	GPR97
ENSG00000177462	1	248084320	248085258	5	2	74492	-2.7487	0.99701	OR2T8
ENSG00000071282	3	8543393	8609805	178	20	74657	-2.7497	0.99702	LMCD1
ENSG00000197971	18	74690783	74845639	446	86	74635	-2.7566	0.99708	MBP
ENSG00000082482	1	215179118	215410436	483	30	74628	-2.765	0.99715	KCNK2
ENSG00000139133	12	34175216	34182629	12	4	74457	-2.7766	0.99725	ALG10
ENSG00000064703	1	112297867	112310638	27	6	74614	-2.7791	0.99727	DDX20
ENSG00000140057	14	96858448	96955764	163	33	74488	-2.782	0.9973	AK7
ENSG00000181693	11	56057529	56058566	4	2	74671	-2.7935	0.99739	OR8H1
ENSG00000170684	19	45574758	45579846	4	2	74496	-2.8155	0.99757	ZNF296
ENSG00000106397	7	100849258	100861701	19	8	74657	-2.837	0.99772	PLOD3
ENSG00000095585	10	97951458	98031344	174	37	74636	-2.843	0.99777	BLNK
ENSG00000144233	2	128619204	128643496	23	5	74531	-2.8462	0.99779	AMMECR1L
ENSG00000196693	10	43084555	43133992	64	7	74628	-2.8534	0.99784	ZNF33B
ENSG00000139648	12	52937693	52946931	24	4	74670	-2.8552	0.99785	KRT71
ENSG00000196569	6	129204342	129837714	1092	67	74625	-2.8563	0.99786	LAMA2
ENSG00000145283	4	87744621	87770416	15	5	74659	-2.8759	0.99799	SLC10A6
ENSG00000184047	12	122692210	122712081	22	6	74426	-2.9002	0.99814	DIABLO
ENSG00000184898	2	152104454	152118393	20	4	74661	-2.9094	0.99819	RBM43
ENSG00000134242	1	114356433	114414381	74	11	74456	-2.9388	0.99835	PTPN22
ENSG00000175832	17	41605212	41656988	74	8	74496	-2.9516	0.99842	ETV4
ENSG00000183643	15	93014884	93044347	58	15	74665	-2.9755	0.99854	C15orf32
ENSG00000128534	7	117824086	117832878	38	5	74648	-2.9853	0.99858	NAA38
ENSG00000069696	11	637293	640706	2	1	74673	-2.9922	0.99862	DRD4
ENSG00000184293	12	9868456	9885895	68	7	74658	-3.0077	0.99868	CLECL1
ENSG00000112297	6	106959730	107018326	190	20	74590	-3.0085	0.99869	AIM1
ENSG00000133056	1	204391756	204463852	114	15	74566	-3.0148	0.99871	PIK3C2B
ENSG00000129515	14	35030300	35099389	110	13	74459	-3.0159	0.99872	SNX6
ENSG00000118193	1	200520628	200589862	157	18	74575	-3.0305	0.99878	KIF14
ENSG00000171450	2	219824377	219826876	5	1	74655	-3.0579	0.99889	CDK5R2
ENSG00000196557	16	1203241	1271771	131	38	74640	-3.0698	0.99893	CACNA1H
ENSG00000184611	2	163227917	163695240	616	50	74634	-3.1281	0.99912	KCNH7
ENSG00000166173	15	71123863	71146498	26	6	74667	-3.1807	0.99927	LARP6
ENSG00000139631	12	53551447	53575135	18	4	74267	-3.2332	0.99939	CSAD
ENSG00000264194	17	10048831	10050277	5	2	74672	-3.281	0.99948	AC000003.2
ENSG00000125166	16	58741035	58768261	70	11	74557	-3.2862	0.99949	GOT2
ENSG00000118785	4	88896819	88904562	16	5	74624	-3.4022	0.99967	SPP1
ENSG00000031823	19	5916150	5978153	65	15	74665	-3.5388	0.9998	RANBP3
ENSG00000082515	5	154320630	154348971	43	9	74654	-3.579	0.99983	MRPL22
ENSG00000227839	1	50459990	50461874	2	1	74666	-3.7376	0.99991	AL645730.2
GENE	CHR	START	STOP	NSNPS	NPARAM	N	ZSTAT	P	SYMBOL

### Sheet: Supplementary Table 12
Category	GeneSet	N_genes	N_overlap	p	adjP	genes
DEG.up	Adipose_Tissue	1435	14	0.0535752	1	ENSG00000079257:ENSG00000186480:ENSG00000165030:ENSG00000165029:ENSG00000099194:ENSG00000221968:ENSG00000167994:ENSG00000159387:ENSG00000087245:ENSG00000198848:ENSG00000205364:ENSG00000205362:ENSG00000103335:ENSG00000160179
DEG.up	Adrenal_Gland	1940	20	0.0129172	0.387517	ENSG00000116133:ENSG00000115828:ENSG00000135929:ENSG00000079257:ENSG00000165029:ENSG00000099194:ENSG00000167986:ENSG00000134824:ENSG00000149485:ENSG00000221968:ENSG00000140718:ENSG00000103546:ENSG00000159461:ENSG00000198417:ENSG00000072310:ENSG00000132142:ENSG00000005882:ENSG00000160179:ENSG00000100346:ENSG00000198911
DEG.up	Bladder	267	1	0.807166	1	ENSG00000136770
DEG.up	Blood	1753	8	0.850245	1	ENSG00000115828:ENSG00000058063:ENSG00000167995:ENSG00000166501:ENSG00000087253:ENSG00000185669:ENSG00000158717:ENSG00000167513
DEG.up	Blood_Vessel	1158	3	0.975524	1	ENSG00000221968:ENSG00000198848:ENSG00000205362
DEG.up	Brain	2741	23	0.0657314	1	ENSG00000151967:ENSG00000169255:ENSG00000196072:ENSG00000099194:ENSG00000006118:ENSG00000134780:ENSG00000124920:ENSG00000134824:ENSG00000149485:ENSG00000167995:ENSG00000149541:ENSG00000166501:ENSG00000166971:ENSG00000140718:ENSG00000087258:ENSG00000198417:ENSG00000125144:ENSG00000259803:ENSG00000178773:ENSG00000109107:ENSG00000088826:ENSG00000100346:ENSG00000073150
DEG.up	Breast	1355	14	0.0358561	1	ENSG00000079257:ENSG00000165030:ENSG00000165029:ENSG00000221968:ENSG00000167994:ENSG00000124939:ENSG00000149016:ENSG00000177508:ENSG00000176842:ENSG00000159387:ENSG00000087245:ENSG00000205362:ENSG00000103335:ENSG00000160179
DEG.up	Cervix_Uteri	151	0	1	1
DEG.up	Colon	1172	6	0.727633	1	ENSG00000115828:ENSG00000179674:ENSG00000165029:ENSG00000198848:ENSG00000087258:ENSG00000103335
DEG.up	Esophagus	953	4	0.839647	1	ENSG00000168811:ENSG00000113810:ENSG00000104549:ENSG00000256812
DEG.up	Fallopian_Tube	100	2	0.12441	1	ENSG00000087245:ENSG00000205364
DEG.up	Heart	829	6	0.394129	1	ENSG00000151967:ENSG00000169255:ENSG00000177508:ENSG00000109107:ENSG00000005882:ENSG00000188677
DEG.up	Kidney	1421	4	0.977638	1	ENSG00000177508:ENSG00000198417:ENSG00000125144:ENSG00000205358
DEG.up	Liver	1405	17	0.00488034	0.14641	ENSG00000116133:ENSG00000135929:ENSG00000112972:ENSG00000186480:ENSG00000165029:ENSG00000099194:ENSG00000149016:ENSG00000198848:ENSG00000159398:ENSG00000205364:ENSG00000205362:ENSG00000169688:ENSG00000198417:ENSG00000125144:ENSG00000205358:ENSG00000179588:ENSG00000072310
DEG.up	Lung	2122	15	0.311426	1	ENSG00000116133:ENSG00000135929:ENSG00000079257:ENSG00000168811:ENSG00000169255:ENSG00000186480:ENSG00000136770:ENSG00000124920:ENSG00000087245:ENSG00000198848:ENSG00000205362:ENSG00000158717:ENSG00000103335:ENSG00000259803:ENSG00000160179
DEG.up	Muscle	1115	9	0.239774	1	ENSG00000168827:ENSG00000151967:ENSG00000186432:ENSG00000163590:ENSG00000159461:ENSG00000087263:ENSG00000185669:ENSG00000005882:ENSG00000188677
DEG.up	Nerve	1867	16	0.101756	1	ENSG00000135929:ENSG00000165030:ENSG00000165029:ENSG00000099194:ENSG00000149485:ENSG00000221968:ENSG00000167994:ENSG00000167995:ENSG00000087245:ENSG00000087253:ENSG00000205364:ENSG00000205362:ENSG00000072310:ENSG00000109107:ENSG00000088826:ENSG00000198911
DEG.up	Ovary	2275	8	0.974458	1	ENSG00000135929:ENSG00000079257:ENSG00000068885:ENSG00000124920:ENSG00000149485:ENSG00000167994:ENSG00000087245:ENSG00000167005
DEG.up	Pancreas	765	9	0.0441096	1	ENSG00000179674:ENSG00000136770:ENSG00000124920:ENSG00000124939:ENSG00000198417:ENSG00000125144:ENSG00000205358:ENSG00000179588:ENSG00000259803
DEG.up	Pituitary	3189	20	0.484434	1	ENSG00000115828:ENSG00000135929:ENSG00000079257:ENSG00000068885:ENSG00000163590:ENSG00000169255:ENSG00000136770:ENSG00000149532:ENSG00000134824:ENSG00000124939:ENSG00000149016:ENSG00000149541:ENSG00000103494:ENSG00000087258:ENSG00000179588:ENSG00000141012:ENSG00000167522:ENSG00000178773:ENSG00000072310:ENSG00000073150
DEG.up	Prostate	1952	15	0.207677	1	ENSG00000135929:ENSG00000079257:ENSG00000196542:ENSG00000136770:ENSG00000134824:ENSG00000124939:ENSG00000149016:ENSG00000177508:ENSG00000198417:ENSG00000125144:ENSG00000205358:ENSG00000103335:ENSG00000072310:ENSG00000132142:ENSG00000198464
DEG.up	Salivary_Gland	1108	10	0.138276	1	ENSG00000116133:ENSG00000135929:ENSG00000079257:ENSG00000163590:ENSG00000079459:ENSG00000006118:ENSG00000124939:ENSG00000177508:ENSG00000176842:ENSG00000072310
DEG.up	Skin	1902	16	0.114821	1	ENSG00000116133:ENSG00000115828:ENSG00000113810:ENSG00000196542:ENSG00000112972:ENSG00000104549:ENSG00000124939:ENSG00000177508:ENSG00000176842:ENSG00000159387:ENSG00000087245:ENSG00000256812:ENSG00000102891:ENSG00000103335:ENSG00000167513:ENSG00000178773
DEG.up	Small_Intestine	2160	12	0.679059	1	ENSG00000135929:ENSG00000079257:ENSG00000179674:ENSG00000124920:ENSG00000166501:ENSG00000125144:ENSG00000205358:ENSG00000185669:ENSG00000158717:ENSG00000141012:ENSG00000160179:ENSG00000100346
DEG.up	Spleen	2950	16	0.735201	1	ENSG00000116133:ENSG00000168811:ENSG00000196072:ENSG00000168496:ENSG00000167994:ENSG00000149016:ENSG00000149541:ENSG00000166501:ENSG00000083799:ENSG00000179588:ENSG00000185669:ENSG00000158717:ENSG00000103335:ENSG00000167513:ENSG00000141012:ENSG00000160179
DEG.up	Stomach	957	15	0.000690962	0.0207289	ENSG00000179674:ENSG00000169251:ENSG00000196542:ENSG00000058063:ENSG00000186480:ENSG00000136770:ENSG00000006118:ENSG00000124920:ENSG00000124939:ENSG00000205364:ENSG00000198417:ENSG00000125144:ENSG00000205358:ENSG00000179588:ENSG00000088826
DEG.up	Testis	5895	25	0.992047	1	ENSG00000138459:ENSG00000068885:ENSG00000113810:ENSG00000079459:ENSG00000104549:ENSG00000167986:ENSG00000168496:ENSG00000167994:ENSG00000167995:ENSG00000269089:ENSG00000149016:ENSG00000166971:ENSG00000103494:ENSG00000259517:ENSG00000103546:ENSG00000159461:ENSG00000179588:ENSG00000167508:ENSG00000174177:ENSG00000167513:ENSG00000141012:ENSG00000259803:ENSG00000170100:ENSG00000178773:ENSG00000072310
DEG.up	Thyroid	2559	13	0.800868	1	ENSG00000138459:ENSG00000068885:ENSG00000169255:ENSG00000136770:ENSG00000149532:ENSG00000149016:ENSG00000087253:ENSG00000205362:ENSG00000198417:ENSG00000125144:ENSG00000205358:ENSG00000100346:ENSG00000073150
DEG.up	Uterus	1751	8	0.849364	1	ENSG00000149532:ENSG00000124920:ENSG00000134824:ENSG00000167994:ENSG00000087245:ENSG00000087253:ENSG00000198848:ENSG00000103335
DEG.up	Vagina	1274	8	0.519018	1	ENSG00000196542:ENSG00000058063:ENSG00000112972:ENSG00000104549:ENSG00000176842:ENSG00000256812:ENSG00000102891:ENSG00000072310
DEG.down	Adipose_Tissue	944	10	0.0623201	1	ENSG00000115828:ENSG00000169255:ENSG00000104549:ENSG00000006118:ENSG00000134824:ENSG00000166501:ENSG00000087258:ENSG00000205358:ENSG00000088826:ENSG00000198911
DEG.down	Adrenal_Gland	1562	9	0.620783	1	ENSG00000186432:ENSG00000058063:ENSG00000124942:ENSG00000087258:ENSG00000205364:ENSG00000125144:ENSG00000103335:ENSG00000109107:ENSG00000088826
DEG.down	Bladder	28	1	0.157544	1	ENSG00000167508
DEG.down	Blood	3579	29	0.0579622	1	ENSG00000116133:ENSG00000135929:ENSG00000168827:ENSG00000079257:ENSG00000112972:ENSG00000165029:ENSG00000099194:ENSG00000166033:ENSG00000167986:ENSG00000149485:ENSG00000221968:ENSG00000167994:ENSG00000124942:ENSG00000149016:ENSG00000166971:ENSG00000140718:ENSG00000198848:ENSG00000159461:ENSG00000087263:ENSG00000125148:ENSG00000169715:ENSG00000205364:ENSG00000198417:ENSG00000125144:ENSG00000187193:ENSG00000103335:ENSG00000072310:ENSG00000132142:ENSG00000005882
DEG.down	Blood_Vessel	1629	20	0.0018586	0.055758	ENSG00000116133:ENSG00000115828:ENSG00000112972:ENSG00000104549:ENSG00000196072:ENSG00000099194:ENSG00000168496:ENSG00000166501:ENSG00000177508:ENSG00000087258:ENSG00000198417:ENSG00000125144:ENSG00000167508:ENSG00000158717:ENSG00000103335:ENSG00000072310:ENSG00000109107:ENSG00000088826:ENSG00000160179:ENSG00000188677
DEG.down	Brain	3202	17	0.772913	1	ENSG00000079257:ENSG00000113810:ENSG00000169251:ENSG00000058063:ENSG00000135535:ENSG00000165030:ENSG00000165029:ENSG00000136770:ENSG00000134825:ENSG00000167994:ENSG00000124942:ENSG00000177508:ENSG00000087245:ENSG00000087253:ENSG00000205362:ENSG00000103335:ENSG00000198931
DEG.down	Breast	570	6	0.135396	1	ENSG00000115828:ENSG00000104549:ENSG00000134824:ENSG00000088826:ENSG00000198911:ENSG00000073150
DEG.down	Cervix_Uteri	16	0	1	1
DEG.down	Colon	883	9	0.0901561	1	ENSG00000116133:ENSG00000169255:ENSG00000196072:ENSG00000006118:ENSG00000134824:ENSG00000149485:ENSG00000198417:ENSG00000109107:ENSG00000088826
DEG.down	Esophagus	1205	12	0.0632124	1	ENSG00000115828:ENSG00000169255:ENSG00000134824:ENSG00000149485:ENSG00000166501:ENSG00000087258:ENSG00000198417:ENSG00000158717:ENSG00000109107:ENSG00000088826:ENSG00000160179:ENSG00000073150
DEG.down	Fallopian_Tube	0	0	1	1
DEG.down	Heart	4684	36	0.0670912	1	ENSG00000116133:ENSG00000115828:ENSG00000135929:ENSG00000138459:ENSG00000113810:ENSG00000058063:ENSG00000112972:ENSG00000186480:ENSG00000079459:ENSG00000104549:ENSG00000165029:ENSG00000136770:ENSG00000196072:ENSG00000099194:ENSG00000006118:ENSG00000149532:ENSG00000168496:ENSG00000134824:ENSG00000149016:ENSG00000149541:ENSG00000083799:ENSG00000087253:ENSG00000159461:ENSG00000167005:ENSG00000169715:ENSG00000205364:ENSG00000198417:ENSG00000125144:ENSG00000167508:ENSG00000158717:ENSG00000103335:ENSG00000198931:ENSG00000072310:ENSG00000132142:ENSG00000088826:ENSG00000160179
DEG.down	Kidney	739	9	0.036698	1	ENSG00000163590:ENSG00000058063:ENSG00000099194:ENSG00000149485:ENSG00000166501:ENSG00000083799:ENSG00000198848:ENSG00000109107:ENSG00000132142
DEG.down	Liver	4733	24	0.880623	1	ENSG00000138459:ENSG00000079257:ENSG00000113810:ENSG00000186432:ENSG00000058063:ENSG00000188229:ENSG00000167986:ENSG00000221968:ENSG00000167994:ENSG00000124942:ENSG00000083799:ENSG00000166971:ENSG00000140718:ENSG00000087245:ENSG00000087258:ENSG00000167005:ENSG00000087263:ENSG00000158717:ENSG00000103335:ENSG00000167522:ENSG00000005882:ENSG00000088826:ENSG00000160179:ENSG00000188677
DEG.down	Lung	737	4	0.66303	1	ENSG00000198417:ENSG00000109107:ENSG00000005882:ENSG00000088826
DEG.down	Muscle	4508	28	0.492427	1	ENSG00000115828:ENSG00000138459:ENSG00000113810:ENSG00000058063:ENSG00000112972:ENSG00000186480:ENSG00000136770:ENSG00000099194:ENSG00000166033:ENSG00000134824:ENSG00000149485:ENSG00000167994:ENSG00000149541:ENSG00000087245:ENSG00000198848:ENSG00000167005:ENSG00000205364:ENSG00000125144:ENSG00000167508:ENSG00000158717:ENSG00000103335:ENSG00000198931:ENSG00000141012:ENSG00000072310:ENSG00000109107:ENSG00000132142:ENSG00000088826:ENSG00000198911
DEG.down	Nerve	768	7	0.188671	1	ENSG00000115828:ENSG00000113810:ENSG00000163590:ENSG00000168496:ENSG00000087258:ENSG00000198417:ENSG00000125144
DEG.down	Ovary	1312	7	0.69708	1	ENSG00000163590:ENSG00000196072:ENSG00000168496:ENSG00000169715:ENSG00000205364:ENSG00000103335:ENSG00000160179
DEG.down	Pancreas	5136	48	0.00044832	0.0134496	ENSG00000116133:ENSG00000115828:ENSG00000135929:ENSG00000138459:ENSG00000168827:ENSG00000113810:ENSG00000186432:ENSG00000163590:ENSG00000169255:ENSG00000058063:ENSG00000079459:ENSG00000104549:ENSG00000165030:ENSG00000165029:ENSG00000188229:ENSG00000196072:ENSG00000099194:ENSG00000166033:ENSG00000006118:ENSG00000167986:ENSG00000168496:ENSG00000134824:ENSG00000149485:ENSG00000221968:ENSG00000167994:ENSG00000124942:ENSG00000149541:ENSG00000083799:ENSG00000166971:ENSG00000140718:ENSG00000177508:ENSG00000087245:ENSG00000087253:ENSG00000198848:ENSG00000159461:ENSG00000167005:ENSG00000087263:ENSG00000167508:ENSG00000158717:ENSG00000103335:ENSG00000141012:ENSG00000167522:ENSG00000072310:ENSG00000109107:ENSG00000132142:ENSG00000088826:ENSG00000160179:ENSG00000188677
DEG.down	Pituitary	1560	12	0.241522	1	ENSG00000116133:ENSG00000186432:ENSG00000165029:ENSG00000099194:ENSG00000221968:ENSG00000124942:ENSG00000087245:ENSG00000198848:ENSG00000169715:ENSG00000205364:ENSG00000103335:ENSG00000005882
DEG.down	Prostate	505	2	0.817633	1	ENSG00000113810:ENSG00000109107
DEG.down	Salivary_Gland	969	6	0.544416	1	ENSG00000149485:ENSG00000221968:ENSG00000087258:ENSG00000109107:ENSG00000005882:ENSG00000188677
DEG.down	Skin	1527	7	0.833216	1	ENSG00000079257:ENSG00000169255:ENSG00000166501:ENSG00000198848:ENSG00000198417:ENSG00000158717:ENSG00000005882
DEG.down	Small_Intestine	968	8	0.238178	1	ENSG00000115828:ENSG00000163590:ENSG00000169255:ENSG00000006118:ENSG00000134824:ENSG00000149485:ENSG00000140718:ENSG00000088826
DEG.down	Spleen	1338	19	0.000436014	0.0130804	ENSG00000135929:ENSG00000163590:ENSG00000169255:ENSG00000112972:ENSG00000186480:ENSG00000165030:ENSG00000099194:ENSG00000006118:ENSG00000134824:ENSG00000149485:ENSG00000166971:ENSG00000140718:ENSG00000169715:ENSG00000205364:ENSG00000205362:ENSG00000187193:ENSG00000109107:ENSG00000132142:ENSG00000005882
DEG.down	Stomach	1173	10	0.178072	1	ENSG00000115828:ENSG00000135929:ENSG00000099194:ENSG00000134824:ENSG00000149485:ENSG00000221968:ENSG00000167994:ENSG00000087253:ENSG00000109107:ENSG00000188677
DEG.down	Testis	2257	24	0.0042608	0.127824	ENSG00000115828:ENSG00000079257:ENSG00000165029:ENSG00000166033:ENSG00000124920:ENSG00000149485:ENSG00000221968:ENSG00000124942:ENSG00000140718:ENSG00000087253:ENSG00000198848:ENSG00000125148:ENSG00000169715:ENSG00000205364:ENSG00000205362:ENSG00000198417:ENSG00000125144:ENSG00000187193:ENSG00000103335:ENSG00000109107:ENSG00000005882:ENSG00000160179:ENSG00000188677:ENSG00000073150
DEG.down	Thyroid	874	14	0.000855109	0.0256533	ENSG00000116133:ENSG00000115828:ENSG00000135929:ENSG00000186480:ENSG00000104549:ENSG00000099194:ENSG00000006118:ENSG00000168496:ENSG00000134824:ENSG00000149485:ENSG00000198848:ENSG00000087258:ENSG00000109107:ENSG00000188677
DEG.down	Uterus	786	11	0.00847603	0.254281	ENSG00000116133:ENSG00000196072:ENSG00000099194:ENSG00000168496:ENSG00000177508:ENSG00000169715:ENSG00000205364:ENSG00000198417:ENSG00000187193:ENSG00000109107:ENSG00000160179
DEG.down	Vagina	567	4	0.456243	1	ENSG00000166501:ENSG00000087258:ENSG00000198417:ENSG00000160179
DEG.twoside	Adipose_Tissue	2379	24	0.00820454	0.246136	ENSG00000115828:ENSG00000079257:ENSG00000169255:ENSG00000186480:ENSG00000104549:ENSG00000165030:ENSG00000165029:ENSG00000099194:ENSG00000006118:ENSG00000134824:ENSG00000221968:ENSG00000167994:ENSG00000166501:ENSG00000159387:ENSG00000087245:ENSG00000198848:ENSG00000087258:ENSG00000205364:ENSG00000205362:ENSG00000205358:ENSG00000103335:ENSG00000088826:ENSG00000160179:ENSG00000198911
DEG.twoside	Adrenal_Gland	3502	29	0.0455182	1	ENSG00000116133:ENSG00000115828:ENSG00000135929:ENSG00000079257:ENSG00000186432:ENSG00000058063:ENSG00000165029:ENSG00000099194:ENSG00000167986:ENSG00000134824:ENSG00000149485:ENSG00000221968:ENSG00000124942:ENSG00000140718:ENSG00000103546:ENSG00000087258:ENSG00000159461:ENSG00000205364:ENSG00000198417:ENSG00000125144:ENSG00000103335:ENSG00000072310:ENSG00000109107:ENSG00000132142:ENSG00000005882:ENSG00000088826:ENSG00000160179:ENSG00000100346:ENSG00000198911
DEG.twoside	Bladder	295	2	0.539669	1	ENSG00000136770:ENSG00000167508
DEG.twoside	Blood	5332	37	0.200121	1	ENSG00000116133:ENSG00000115828:ENSG00000135929:ENSG00000168827:ENSG00000079257:ENSG00000058063:ENSG00000112972:ENSG00000165029:ENSG00000099194:ENSG00000166033:ENSG00000167986:ENSG00000149485:ENSG00000221968:ENSG00000167994:ENSG00000167995:ENSG00000124942:ENSG00000149016:ENSG00000166501:ENSG00000166971:ENSG00000140718:ENSG00000087253:ENSG00000198848:ENSG00000159461:ENSG00000087263:ENSG00000125148:ENSG00000169715:ENSG00000205364:ENSG00000198417:ENSG00000125144:ENSG00000187193:ENSG00000185669:ENSG00000158717:ENSG00000103335:ENSG00000167513:ENSG00000072310:ENSG00000132142:ENSG00000005882
DEG.twoside	Blood_Vessel	2787	23	0.0763103	1	ENSG00000116133:ENSG00000115828:ENSG00000112972:ENSG00000104549:ENSG00000196072:ENSG00000099194:ENSG00000168496:ENSG00000221968:ENSG00000166501:ENSG00000177508:ENSG00000198848:ENSG00000087258:ENSG00000205362:ENSG00000198417:ENSG00000125144:ENSG00000167508:ENSG00000158717:ENSG00000103335:ENSG00000072310:ENSG00000109107:ENSG00000088826:ENSG00000160179:ENSG00000188677
DEG.twoside	Brain	5943	40	0.251224	1	ENSG00000079257:ENSG00000151967:ENSG00000113810:ENSG00000169255:ENSG00000169251:ENSG00000058063:ENSG00000135535:ENSG00000165030:ENSG00000165029:ENSG00000136770:ENSG00000196072:ENSG00000099194:ENSG00000006118:ENSG00000134780:ENSG00000124920:ENSG00000134825:ENSG00000134824:ENSG00000149485:ENSG00000167994:ENSG00000167995:ENSG00000124942:ENSG00000149541:ENSG00000166501:ENSG00000166971:ENSG00000140718:ENSG00000177508:ENSG00000087245:ENSG00000087253:ENSG00000087258:ENSG00000205362:ENSG00000198417:ENSG00000125144:ENSG00000103335:ENSG00000198931:ENSG00000259803:ENSG00000178773:ENSG00000109107:ENSG00000088826:ENSG00000100346:ENSG00000073150
DEG.twoside	Breast	1925	20	0.0119263	0.357788	ENSG00000115828:ENSG00000079257:ENSG00000104549:ENSG00000165030:ENSG00000165029:ENSG00000134824:ENSG00000221968:ENSG00000167994:ENSG00000124939:ENSG00000149016:ENSG00000177508:ENSG00000176842:ENSG00000159387:ENSG00000087245:ENSG00000205362:ENSG00000103335:ENSG00000088826:ENSG00000160179:ENSG00000198911:ENSG00000073150
DEG.twoside	Cervix_Uteri	167	0	1	1
DEG.twoside	Colon	2055	15	0.268587	1	ENSG00000116133:ENSG00000115828:ENSG00000179674:ENSG00000169255:ENSG00000165029:ENSG00000196072:ENSG00000006118:ENSG00000134824:ENSG00000149485:ENSG00000198848:ENSG00000087258:ENSG00000198417:ENSG00000103335:ENSG00000109107:ENSG00000088826
DEG.twoside	Esophagus	2158	16	0.239115	1	ENSG00000115828:ENSG00000168811:ENSG00000113810:ENSG00000169255:ENSG00000104549:ENSG00000134824:ENSG00000149485:ENSG00000166501:ENSG00000256812:ENSG00000087258:ENSG00000198417:ENSG00000158717:ENSG00000109107:ENSG00000088826:ENSG00000160179:ENSG00000073150
DEG.twoside	Fallopian_Tube	100	2	0.12441	1	ENSG00000087245:ENSG00000205364
DEG.twoside	Heart	5513	42	0.0523119	1	ENSG00000116133:ENSG00000115828:ENSG00000135929:ENSG00000138459:ENSG00000151967:ENSG00000113810:ENSG00000169255:ENSG00000058063:ENSG00000112972:ENSG00000186480:ENSG00000079459:ENSG00000104549:ENSG00000165029:ENSG00000136770:ENSG00000196072:ENSG00000099194:ENSG00000006118:ENSG00000149532:ENSG00000168496:ENSG00000134824:ENSG00000149016:ENSG00000149541:ENSG00000083799:ENSG00000177508:ENSG00000087253:ENSG00000159461:ENSG00000167005:ENSG00000169715:ENSG00000205364:ENSG00000198417:ENSG00000125144:ENSG00000167508:ENSG00000158717:ENSG00000103335:ENSG00000198931:ENSG00000072310:ENSG00000109107:ENSG00000132142:ENSG00000005882:ENSG00000088826:ENSG00000160179:ENSG00000188677
DEG.twoside	Kidney	2160	13	0.564688	1	ENSG00000163590:ENSG00000058063:ENSG00000099194:ENSG00000149485:ENSG00000166501:ENSG00000083799:ENSG00000177508:ENSG00000198848:ENSG00000198417:ENSG00000125144:ENSG00000205358:ENSG00000109107:ENSG00000132142
DEG.twoside	Liver	6138	41	0.265271	1	ENSG00000116133:ENSG00000135929:ENSG00000138459:ENSG00000079257:ENSG00000113810:ENSG00000186432:ENSG00000058063:ENSG00000112972:ENSG00000186480:ENSG00000165029:ENSG00000188229:ENSG00000099194:ENSG00000167986:ENSG00000221968:ENSG00000167994:ENSG00000124942:ENSG00000149016:ENSG00000083799:ENSG00000166971:ENSG00000140718:ENSG00000087245:ENSG00000198848:ENSG00000159398:ENSG00000087258:ENSG00000167005:ENSG00000087263:ENSG00000205364:ENSG00000205362:ENSG00000169688:ENSG00000198417:ENSG00000125144:ENSG00000205358:ENSG00000179588:ENSG00000158717:ENSG00000103335:ENSG00000167522:ENSG00000072310:ENSG00000005882:ENSG00000088826:ENSG00000160179:ENSG00000188677
DEG.twoside	Lung	2859	19	0.380026	1	ENSG00000116133:ENSG00000135929:ENSG00000079257:ENSG00000168811:ENSG00000169255:ENSG00000186480:ENSG00000136770:ENSG00000124920:ENSG00000087245:ENSG00000198848:ENSG00000205362:ENSG00000198417:ENSG00000158717:ENSG00000103335:ENSG00000259803:ENSG00000109107:ENSG00000005882:ENSG00000088826:ENSG00000160179
DEG.twoside	Muscle	5623	37	0.320425	1	ENSG00000115828:ENSG00000138459:ENSG00000168827:ENSG00000151967:ENSG00000113810:ENSG00000186432:ENSG00000163590:ENSG00000058063:ENSG00000112972:ENSG00000186480:ENSG00000136770:ENSG00000099194:ENSG00000166033:ENSG00000134824:ENSG00000149485:ENSG00000167994:ENSG00000149541:ENSG00000087245:ENSG00000198848:ENSG00000159461:ENSG00000167005:ENSG00000087263:ENSG00000205364:ENSG00000125144:ENSG00000167508:ENSG00000185669:ENSG00000158717:ENSG00000103335:ENSG00000198931:ENSG00000141012:ENSG00000072310:ENSG00000109107:ENSG00000132142:ENSG00000005882:ENSG00000088826:ENSG00000198911:ENSG00000188677
DEG.twoside	Nerve	2635	23	0.0454146	1	ENSG00000115828:ENSG00000135929:ENSG00000113810:ENSG00000163590:ENSG00000165030:ENSG00000165029:ENSG00000099194:ENSG00000168496:ENSG00000149485:ENSG00000221968:ENSG00000167994:ENSG00000167995:ENSG00000087245:ENSG00000087253:ENSG00000087258:ENSG00000205364:ENSG00000205362:ENSG00000198417:ENSG00000125144:ENSG00000072310:ENSG00000109107:ENSG00000088826:ENSG00000198911
DEG.twoside	Ovary	3587	15	0.96667	1	ENSG00000135929:ENSG00000079257:ENSG00000068885:ENSG00000163590:ENSG00000196072:ENSG00000124920:ENSG00000168496:ENSG00000149485:ENSG00000167994:ENSG00000087245:ENSG00000167005:ENSG00000169715:ENSG00000205364:ENSG00000103335:ENSG00000160179
DEG.twoside	Pancreas	5901	57	2.30323e-05	0.00069097	ENSG00000116133:ENSG00000115828:ENSG00000135929:ENSG00000138459:ENSG00000168827:ENSG00000113810:ENSG00000186432:ENSG00000179674:ENSG00000163590:ENSG00000169255:ENSG00000058063:ENSG00000079459:ENSG00000104549:ENSG00000165030:ENSG00000165029:ENSG00000188229:ENSG00000136770:ENSG00000196072:ENSG00000099194:ENSG00000166033:ENSG00000006118:ENSG00000167986:ENSG00000124920:ENSG00000168496:ENSG00000134824:ENSG00000149485:ENSG00000221968:ENSG00000167994:ENSG00000124939:ENSG00000124942:ENSG00000149541:ENSG00000083799:ENSG00000166971:ENSG00000140718:ENSG00000177508:ENSG00000087245:ENSG00000087253:ENSG00000198848:ENSG00000159461:ENSG00000167005:ENSG00000087263:ENSG00000198417:ENSG00000125144:ENSG00000205358:ENSG00000179588:ENSG00000167508:ENSG00000158717:ENSG00000103335:ENSG00000141012:ENSG00000259803:ENSG00000167522:ENSG00000072310:ENSG00000109107:ENSG00000132142:ENSG00000088826:ENSG00000160179:ENSG00000188677
DEG.twoside	Pituitary	4749	32	0.286549	1	ENSG00000116133:ENSG00000115828:ENSG00000135929:ENSG00000079257:ENSG00000068885:ENSG00000186432:ENSG00000163590:ENSG00000169255:ENSG00000165029:ENSG00000136770:ENSG00000099194:ENSG00000149532:ENSG00000134824:ENSG00000221968:ENSG00000124939:ENSG00000124942:ENSG00000149016:ENSG00000149541:ENSG00000103494:ENSG00000087245:ENSG00000198848:ENSG00000087258:ENSG00000169715:ENSG00000205364:ENSG00000179588:ENSG00000103335:ENSG00000141012:ENSG00000167522:ENSG00000178773:ENSG00000072310:ENSG00000005882:ENSG00000073150
DEG.twoside	Prostate	2457	17	0.326444	1	ENSG00000135929:ENSG00000079257:ENSG00000113810:ENSG00000196542:ENSG00000136770:ENSG00000134824:ENSG00000124939:ENSG00000149016:ENSG00000177508:ENSG00000198417:ENSG00000125144:ENSG00000205358:ENSG00000103335:ENSG00000072310:ENSG00000109107:ENSG00000132142:ENSG00000198464
DEG.twoside	Salivary_Gland	2077	16	0.194647	1	ENSG00000116133:ENSG00000135929:ENSG00000079257:ENSG00000163590:ENSG00000079459:ENSG00000006118:ENSG00000149485:ENSG00000221968:ENSG00000124939:ENSG00000177508:ENSG00000176842:ENSG00000087258:ENSG00000072310:ENSG00000109107:ENSG00000005882:ENSG00000188677
DEG.twoside	Skin	3429	23	0.341644	1	ENSG00000116133:ENSG00000115828:ENSG00000079257:ENSG00000113810:ENSG00000169255:ENSG00000196542:ENSG00000112972:ENSG00000104549:ENSG00000124939:ENSG00000166501:ENSG00000177508:ENSG00000176842:ENSG00000159387:ENSG00000087245:ENSG00000256812:ENSG00000198848:ENSG00000102891:ENSG00000198417:ENSG00000158717:ENSG00000103335:ENSG00000167513:ENSG00000178773:ENSG00000005882
DEG.twoside	Small_Intestine	3128	20	0.446965	1	ENSG00000115828:ENSG00000135929:ENSG00000079257:ENSG00000179674:ENSG00000163590:ENSG00000169255:ENSG00000006118:ENSG00000124920:ENSG00000134824:ENSG00000149485:ENSG00000166501:ENSG00000140718:ENSG00000125144:ENSG00000205358:ENSG00000185669:ENSG00000158717:ENSG00000141012:ENSG00000088826:ENSG00000160179:ENSG00000100346
DEG.twoside	Spleen	4288	35	0.0329039	0.987117	ENSG00000116133:ENSG00000135929:ENSG00000168811:ENSG00000163590:ENSG00000169255:ENSG00000112972:ENSG00000186480:ENSG00000165030:ENSG00000196072:ENSG00000099194:ENSG00000006118:ENSG00000168496:ENSG00000134824:ENSG00000149485:ENSG00000167994:ENSG00000149016:ENSG00000149541:ENSG00000166501:ENSG00000083799:ENSG00000166971:ENSG00000140718:ENSG00000169715:ENSG00000205364:ENSG00000205362:ENSG00000187193:ENSG00000179588:ENSG00000185669:ENSG00000158717:ENSG00000103335:ENSG00000167513:ENSG00000141012:ENSG00000109107:ENSG00000132142:ENSG00000005882:ENSG00000160179
DEG.twoside	Stomach	2130	25	0.000877381	0.0263214	ENSG00000115828:ENSG00000135929:ENSG00000179674:ENSG00000169251:ENSG00000196542:ENSG00000058063:ENSG00000186480:ENSG00000136770:ENSG00000099194:ENSG00000006118:ENSG00000124920:ENSG00000134824:ENSG00000149485:ENSG00000221968:ENSG00000167994:ENSG00000124939:ENSG00000087253:ENSG00000205364:ENSG00000198417:ENSG00000125144:ENSG00000205358:ENSG00000179588:ENSG00000109107:ENSG00000088826:ENSG00000188677
DEG.twoside	Testis	8152	49	0.592486	1	ENSG00000115828:ENSG00000138459:ENSG00000079257:ENSG00000068885:ENSG00000113810:ENSG00000079459:ENSG00000104549:ENSG00000165029:ENSG00000166033:ENSG00000167986:ENSG00000124920:ENSG00000168496:ENSG00000149485:ENSG00000221968:ENSG00000167994:ENSG00000167995:ENSG00000269089:ENSG00000124942:ENSG00000149016:ENSG00000166971:ENSG00000103494:ENSG00000140718:ENSG00000259517:ENSG00000087253:ENSG00000103546:ENSG00000198848:ENSG00000159461:ENSG00000125148:ENSG00000169715:ENSG00000205364:ENSG00000205362:ENSG00000198417:ENSG00000125144:ENSG00000187193:ENSG00000179588:ENSG00000167508:ENSG00000174177:ENSG00000103335:ENSG00000167513:ENSG00000141012:ENSG00000259803:ENSG00000170100:ENSG00000178773:ENSG00000072310:ENSG00000109107:ENSG00000005882:ENSG00000160179:ENSG00000188677:ENSG00000073150
DEG.twoside	Thyroid	3433	27	0.090056	1	ENSG00000116133:ENSG00000115828:ENSG00000135929:ENSG00000138459:ENSG00000068885:ENSG00000169255:ENSG00000186480:ENSG00000104549:ENSG00000136770:ENSG00000099194:ENSG00000006118:ENSG00000149532:ENSG00000168496:ENSG00000134824:ENSG00000149485:ENSG00000149016:ENSG00000087253:ENSG00000198848:ENSG00000087258:ENSG00000205362:ENSG00000198417:ENSG00000125144:ENSG00000205358:ENSG00000109107:ENSG00000100346:ENSG00000188677:ENSG00000073150
DEG.twoside	Uterus	2537	19	0.199301	1	ENSG00000116133:ENSG00000196072:ENSG00000099194:ENSG00000149532:ENSG00000124920:ENSG00000168496:ENSG00000134824:ENSG00000167994:ENSG00000177508:ENSG00000087245:ENSG00000087253:ENSG00000198848:ENSG00000169715:ENSG00000205364:ENSG00000198417:ENSG00000187193:ENSG00000103335:ENSG00000109107:ENSG00000160179
DEG.twoside	Vagina	1841	12	0.449491	1	ENSG00000196542:ENSG00000058063:ENSG00000112972:ENSG00000104549:ENSG00000166501:ENSG00000176842:ENSG00000256812:ENSG00000087258:ENSG00000102891:ENSG00000198417:ENSG00000072310:ENSG00000160179

### Sheet: Supplementary Table 13
Category	GeneSet	N_genes	N_overlap	p	adjP	genes	link
BioCarta	BIOCARTA_S1P_PATHWAY	8	3	9.04397e-06	0.00264084	HMGCS1:SREBF1:SREBF2	http://www.gsea-msigdb.org/gsea/msigdb/human/geneset/BIOCARTA_S1P_PATHWAY
Cancer_modules	MODULE_432	15	4	1.15383e-06	0.000497301	HMGCS1:FDFT1:SQLE:MVD	http://www.gsea-msigdb.org/gsea/msigdb/human/geneset/MODULE_432
Cancer_modules	MODULE_291	59	5	1.86223e-05	0.0040131	DHCR24:CYP27A1:MT2A:MT1H:PIEZO1	http://www.gsea-msigdb.org/gsea/msigdb/human/geneset/MODULE_291
Cancer_modules	MODULE_241	67	5	3.46869e-05	0.00498335	DHCR24:CYP27A1:MT2A:MT1H:PIEZO1	http://www.gsea-msigdb.org/gsea/msigdb/human/geneset/MODULE_241
Cancer_modules	MODULE_509	14	3	5.73804e-05	0.00618273	FDFT1:SQLE:TUBB4B	http://www.gsea-msigdb.org/gsea/msigdb/human/geneset/MODULE_509
Cancer_modules	MODULE_174	88	5	0.000128359	0.0110645	DHCR24:CYP27A1:MT2A:MT1H:PIEZO1	http://www.gsea-msigdb.org/gsea/msigdb/human/geneset/MODULE_174
Cancer_modules	MODULE_525	61	4	0.000362835	0.0260637	NMD3:CD164:INSIG1:MT1G	http://www.gsea-msigdb.org/gsea/msigdb/human/geneset/MODULE_525
Canonical_Pathways	REACTOME_METALLOTHIONEINS_BIND_METALS	11	10	1.89096e-22	5.84306e-19	MT4:MT2A:MT1E:MT1M:MT1A:MT1B:MT1F:MT1G:MT1H:MT1X	http://www.gsea-msigdb.org/gsea/msigdb/human/geneset/REACTOME_METALLOTHIONEINS_BIND_METALS
Canonical_Pathways	REACTOME_RESPONSE_TO_METAL_IONS	14	10	1.69741e-20	2.62249e-17	MT4:MT2A:MT1E:MT1M:MT1A:MT1B:MT1F:MT1G:MT1H:MT1X	http://www.gsea-msigdb.org/gsea/msigdb/human/geneset/REACTOME_RESPONSE_TO_METAL_IONS
Canonical_Pathways	WP_CHOLESTEROL_METABOLISM_WITH_BLOCH_AND_KANDUTSCHRUSSELL_PATHWAYS	46	12	1.42545e-17	1.46821e-14	DHCR24:CYP27A1:HMGCS1:FDFT1:SQLE:ABCA1:SCD:FADS2:MVD:SREBF1:ABCG1:SREBF2	http://www.gsea-msigdb.org/gsea/msigdb/human/geneset/WP_CHOLESTEROL_METABOLISM_WITH_BLOCH_AND_KANDUTSCHRUSSELL_PATHWAYS
Canonical_Pathways	WP_ZINC_HOMEOSTASIS	36	10	3.89904e-15	3.01201e-12	MT4:MT2A:MT1E:MT1M:MT1A:MT1B:MT1F:MT1G:MT1H:MT1X	http://www.gsea-msigdb.org/gsea/msigdb/human/geneset/WP_ZINC_HOMEOSTASIS
Canonical_Pathways	WP_STEROL_REGULATORY_ELEMENTBINDING_PROTEINS_SREBP_SIGNALING	69	10	4.48731e-12	2.77316e-09	HMGCS1:INSIG1:FDFT1:SQLE:SCD:AMFR:MVD:SREBF1:ACACA:SREBF2	http://www.gsea-msigdb.org/gsea/msigdb/human/geneset/WP_STEROL_REGULATORY_ELEMENTBINDING_PROTEINS_SREBP_SIGNALING
Canonical_Pathways	WP_COPPER_HOMEOSTASIS	51	9	8.582e-12	4.41973e-09	MT4:MT2A:MT1E:MT1A:MT1B:MT1F:MT1G:MT1H:MT1X	http://www.gsea-msigdb.org/gsea/msigdb/human/geneset/WP_COPPER_HOMEOSTASIS
Canonical_Pathways	REACTOME_REGULATION_OF_CHOLESTEROL_BIOSYNTHESIS_BY_SREBP_SREBF	55	9	1.76121e-11	7.77448e-09	HMGCS1:INSIG1:FDFT1:SQLE:SCD:MVD:SREBF1:ACACA:SREBF2	http://www.gsea-msigdb.org/gsea/msigdb/human/geneset/REACTOME_REGULATION_OF_CHOLESTEROL_BIOSYNTHESIS_BY_SREBP_SREBF
Canonical_Pathways	REACTOME_ACTIVATION_OF_GENE_EXPRESSION_BY_SREBF_SREBP	42	8	6.76209e-11	2.61186e-08	HMGCS1:FDFT1:SQLE:SCD:MVD:SREBF1:ACACA:SREBF2	http://www.gsea-msigdb.org/gsea/msigdb/human/geneset/REACTOME_ACTIVATION_OF_GENE_EXPRESSION_BY_SREBF_SREBP
Canonical_Pathways	REACTOME_CHOLESTEROL_BIOSYNTHESIS	27	7	1.05097e-10	3.60834e-08	DHCR24:HMGCS1:FDFT1:SQLE:MVD:SREBF1:SREBF2	http://www.gsea-msigdb.org/gsea/msigdb/human/geneset/REACTOME_CHOLESTEROL_BIOSYNTHESIS
Canonical_Pathways	REACTOME_METABOLISM_OF_STEROIDS	150	11	6.8293e-10	2.11025e-07	DHCR24:CYP27A1:HMGCS1:INSIG1:FDFT1:SQLE:SCD:MVD:SREBF1:ACACA:SREBF2	http://www.gsea-msigdb.org/gsea/msigdb/human/geneset/REACTOME_METABOLISM_OF_STEROIDS
Canonical_Pathways	WP_SREBF_AND_MIR33_IN_CHOLESTEROL_AND_LIPID_HOMEOSTASIS	16	5	1.96222e-08	5.51207e-06	HMGCS1:ABCA1:SCD:SREBF1:SREBF2	http://www.gsea-msigdb.org/gsea/msigdb/human/geneset/WP_SREBF_AND_MIR33_IN_CHOLESTEROL_AND_LIPID_HOMEOSTASIS
Canonical_Pathways	WP_CHOLESTEROL_SYNTHESIS_DISORDERS	18	5	3.81528e-08	9.82436e-06	DHCR24:HMGCS1:FDFT1:SQLE:MVD	http://www.gsea-msigdb.org/gsea/msigdb/human/geneset/WP_CHOLESTEROL_SYNTHESIS_DISORDERS
Canonical_Pathways	REACTOME_METABOLISM_OF_LIPIDS	712	18	6.5234e-08	1.55056e-05	DHCR24:CYP27A1:PPM1L:B3GALNT1:SPTSSB:HMGCS1:INSIG1:FDFT1:SQLE:ABCA1:SCD:FADS2:LPCAT2:MVD:CPNE7:SREBF1:ACACA:SREBF2	http://www.gsea-msigdb.org/gsea/msigdb/human/geneset/REACTOME_METABOLISM_OF_LIPIDS
Canonical_Pathways	WP_CHOLESTEROL_METABOLISM	72	7	1.42241e-07	3.13947e-05	DHCR24:CYP27A1:HMGCS1:FDFT1:SQLE:ABCA1:MVD	http://www.gsea-msigdb.org/gsea/msigdb/human/geneset/WP_CHOLESTEROL_METABOLISM
Canonical_Pathways	WP_CHOLESTEROL_BIOSYNTHESIS_PATHWAY	15	4	1.15383e-06	0.000237689	HMGCS1:FDFT1:SQLE:MVD	http://www.gsea-msigdb.org/gsea/msigdb/human/geneset/WP_CHOLESTEROL_BIOSYNTHESIS_PATHWAY
Canonical_Pathways	WP_FTO_OBESITY_VARIANT_MECHANISM	8	3	9.04397e-06	0.00164387	FTO:IRX3:IRX5	http://www.gsea-msigdb.org/gsea/msigdb/human/geneset/WP_FTO_OBESITY_VARIANT_MECHANISM
Canonical_Pathways	BIOCARTA_S1P_PATHWAY	8	3	9.04397e-06	0.00164387	HMGCS1:SREBF1:SREBF2	http://www.gsea-msigdb.org/gsea/msigdb/human/geneset/BIOCARTA_S1P_PATHWAY
Canonical_Pathways	WP_MEVALONATE_ARM_OF_CHOLESTEROL_BIOSYNTHESIS_PATHWAY	13	3	4.52667e-05	0.00777078	HMGCS1:FDFT1:MVD	http://www.gsea-msigdb.org/gsea/msigdb/human/geneset/WP_MEVALONATE_ARM_OF_CHOLESTEROL_BIOSYNTHESIS_PATHWAY
Canonical_Pathways	KEGG_STEROID_BIOSYNTHESIS	17	3	0.000105906	0.0172237	DHCR24:FDFT1:SQLE	http://www.gsea-msigdb.org/gsea/msigdb/human/geneset/KEGG_STEROID_BIOSYNTHESIS
Canonical_Pathways	REACTOME_NR1H2_AND_NR1H3_MEDIATED_SIGNALING	47	4	0.000131594	0.0203312	ABCA1:SCD:SREBF1:ABCG1	http://www.gsea-msigdb.org/gsea/msigdb/human/geneset/REACTOME_NR1H2_AND_NR1H3_MEDIATED_SIGNALING
Cell_type_signature	BUSSLINGER_DUODENAL_BCHE_CELLS	40	6	8.18909e-08	6.79695e-05	MT2A:MT1E:MT1F:MT1G:MT1H:MT1X	http://www.gsea-msigdb.org/gsea/msigdb/human/geneset/BUSSLINGER_DUODENAL_BCHE_CELLS
Cell_type_signature	DESCARTES_FETAL_SPLEEN_AFP_ALB_POSITIVE_CELLS	171	9	4.539e-07	0.000157238	DHCR24:HMGCS1:SCD:MT2A:MT1E:MT1F:MT1G:MT1H:MT1X	http://www.gsea-msigdb.org/gsea/msigdb/human/geneset/DESCARTES_FETAL_SPLEEN_AFP_ALB_POSITIVE_CELLS
Cell_type_signature	TRAVAGLINI_LUNG_MESOTHELIAL_CELL	571	15	5.68331e-07	0.000157238	DHCR24:CYP27A1:LXN:ABCA1:TMEM132A:MYRF:TMEM258:MT2A:MT1E:MT1F:MT1G:MT1H:MT1X:APRT:SMOX	http://www.gsea-msigdb.org/gsea/msigdb/human/geneset/TRAVAGLINI_LUNG_MESOTHELIAL_CELL
Cell_type_signature	FAN_EMBRYONIC_CTX_ASTROCYTE_2	150	8	1.84328e-06	0.000358849	ABCA1:HTRA1:MT2A:MT1E:MT1M:MT1F:MT1X:ALDOC	http://www.gsea-msigdb.org/gsea/msigdb/human/geneset/FAN_EMBRYONIC_CTX_ASTROCYTE_2
Cell_type_signature	AIZARANI_LIVER_C14_HEPATOCYTES_2	209	9	2.41667e-06	0.000358849	CYP27A1:INSIG1:SCD:MT2A:MT1E:MT1F:MT1G:MT1H:MT1X	http://www.gsea-msigdb.org/gsea/msigdb/human/geneset/AIZARANI_LIVER_C14_HEPATOCYTES_2
Cell_type_signature	DESCARTES_FETAL_PLACENTA_AFP_ALB_POSITIVE_CELLS	157	8	2.59409e-06	0.000358849	DHCR24:SCD:MT2A:MT1E:MT1F:MT1G:MT1H:MT1X	http://www.gsea-msigdb.org/gsea/msigdb/human/geneset/DESCARTES_FETAL_PLACENTA_AFP_ALB_POSITIVE_CELLS
Cell_type_signature	DESCARTES_FETAL_PANCREAS_ACINAR_CELLS	73	6	3.13381e-06	0.00037158	MT2A:MT1E:MT1M:MT1G:MT1H:MT1X	http://www.gsea-msigdb.org/gsea/msigdb/human/geneset/DESCARTES_FETAL_PANCREAS_ACINAR_CELLS
Cell_type_signature	AIZARANI_LIVER_C11_HEPATOCYTES_1	281	10	3.60811e-06	0.000374342	CYP27A1:INSIG1:ABCA1:SCD:MT2A:MT1E:MT1M:MT1F:MT1G:MT1X	http://www.gsea-msigdb.org/gsea/msigdb/human/geneset/AIZARANI_LIVER_C11_HEPATOCYTES_1
Cell_type_signature	HE_LIM_SUN_FETAL_LUNG_C3_HMOX1_POS_PRIMITIVE_ERYTHROBLAST	24	4	8.64441e-06	0.000734849	MT1F:MT1G:MT1H:MT1X	http://www.gsea-msigdb.org/gsea/msigdb/human/geneset/HE_LIM_SUN_FETAL_LUNG_C3_HMOX1_POS_PRIMITIVE_ERYTHROBLAST
Cell_type_signature	TRAVAGLINI_LUNG_PROLIFERATING_MACROPHAGE_CELL	908	17	9.55983e-06	0.000734849	CYP27A1:SMC4:CD164:FDFT1:TUBB4B:BLOC1S2:SCD:FEN1:FTH1:NUDT21:MT2A:MT1E:MT1F:MT1G:MT1X:CDT1:ABCG1	http://www.gsea-msigdb.org/gsea/msigdb/human/geneset/TRAVAGLINI_LUNG_PROLIFERATING_MACROPHAGE_CELL
Cell_type_signature	BUSSLINGER_GASTRIC_CHIEF_CELLS	52	5	9.96849e-06	0.000734849	FTH1:MT2A:MT1F:MT1G:MT1X	http://www.gsea-msigdb.org/gsea/msigdb/human/geneset/BUSSLINGER_GASTRIC_CHIEF_CELLS
Cell_type_signature	DESCARTES_MAIN_FETAL_AFP_ALB_POSITIVE_CELLS	90	6	1.06243e-05	0.000734849	IL12A:SCD:MT1M:MT1F:MT1G:MT1X	http://www.gsea-msigdb.org/gsea/msigdb/human/geneset/DESCARTES_MAIN_FETAL_AFP_ALB_POSITIVE_CELLS
Cell_type_signature	HU_FETAL_RETINA_BLOOD	264	9	1.59752e-05	0.00101996	LXN:FTH1:MT2A:MT1E:MT1F:MT1G:MT1H:MT1X:APRT	http://www.gsea-msigdb.org/gsea/msigdb/human/geneset/HU_FETAL_RETINA_BLOOD
Cell_type_signature	HE_LIM_SUN_FETAL_LUNG_C3_PRIMITIVE_ERYTHROCYTE	109	6	3.17482e-05	0.00182515	MT1E:MT1M:MT1F:MT1G:MT1H:MT1X	http://www.gsea-msigdb.org/gsea/msigdb/human/geneset/HE_LIM_SUN_FETAL_LUNG_C3_PRIMITIVE_ERYTHROCYTE
Cell_type_signature	TRAVAGLINI_LUNG_EREG_DENDRITIC_CELL	527	12	3.46375e-05	0.00182515	QPCT:KPNA4:INSIG1:NFIL3:ABCA1:FTH1:AHNAK:LPCAT2:MT2A:MT1M:MT1A:MT1X	http://www.gsea-msigdb.org/gsea/msigdb/human/geneset/TRAVAGLINI_LUNG_EREG_DENDRITIC_CELL
Cell_type_signature	DURANTE_ADULT_OLFACTORY_NEUROEPITHELIUM_OLFACTORY_ENSHEATHING_GLIA	111	6	3.51837e-05	0.00182515	SCD:FADS2:FADS3:MT2A:MT1E:MT1M	http://www.gsea-msigdb.org/gsea/msigdb/human/geneset/DURANTE_ADULT_OLFACTORY_NEUROEPITHELIUM_OLFACTORY_ENSHEATHING_GLIA
Cell_type_signature	HE_LIM_SUN_FETAL_LUNG_C1_EARLY_AIRWAY_PROGENITOR_CELL	37	4	5.08394e-05	0.00248216	SPTSSB:INSIG1:SCD:ABCG1	http://www.gsea-msigdb.org/gsea/msigdb/human/geneset/HE_LIM_SUN_FETAL_LUNG_C1_EARLY_AIRWAY_PROGENITOR_CELL
Cell_type_signature	DESCARTES_FETAL_LIVER_HEPATOBLASTS	399	10	7.36121e-05	0.00339433	HMGCS1:SCD:MT2A:MT1E:MT1M:MT1F:MT1G:MT1H:MT1X:ALDOC	http://www.gsea-msigdb.org/gsea/msigdb/human/geneset/DESCARTES_FETAL_LIVER_HEPATOBLASTS
Cell_type_signature	DESCARTES_FETAL_LUNG_SQUAMOUS_EPITHELIAL_CELLS	186	7	7.87057e-05	0.00343819	BEST1:FTH1:MT2A:MT1E:MT1G:MT1H:MT1X	http://www.gsea-msigdb.org/gsea/msigdb/human/geneset/DESCARTES_FETAL_LUNG_SQUAMOUS_EPITHELIAL_CELLS
Cell_type_signature	HU_FETAL_RETINA_RGC	416	10	0.000103868	0.00431053	HMGCS1:INSIG1:FDFT1:SQLE:BLOC1S2:SCD:IRX3:GNAO1:MVD:ALDOC	http://www.gsea-msigdb.org/gsea/msigdb/human/geneset/HU_FETAL_RETINA_RGC
Cell_type_signature	BUSSLINGER_GASTRIC_METALLOTHIONEIN_CELLS	91	5	0.000150387	0.00594387	MT2A:MT1E:MT1G:MT1H:MT1X	http://www.gsea-msigdb.org/gsea/msigdb/human/geneset/BUSSLINGER_GASTRIC_METALLOTHIONEIN_CELLS
Cell_type_signature	BUSSLINGER_GASTRIC_MATURE_PIT_CELLS	217	7	0.000204749	0.00772462	ARL14:SPTSSB:CD164:AHNAK:MT2A:MT1G:ALDOC	http://www.gsea-msigdb.org/gsea/msigdb/human/geneset/BUSSLINGER_GASTRIC_MATURE_PIT_CELLS
Cell_type_signature	MANNO_MIDBRAIN_NEUROTYPES_HENDO	838	13	0.0007223	0.0260656	QPCT:LXN:CD164:ABCA1:HTRA1:AHNAK:MT2A:MT1E:MT1F:MT1X:PIEZO1:APRT:ABCG1	http://www.gsea-msigdb.org/gsea/msigdb/human/geneset/MANNO_MIDBRAIN_NEUROTYPES_HENDO
Cell_type_signature	TRAVAGLINI_LUNG_ALVEOLAR_EPITHELIAL_TYPE_1_CELL	375	8	0.00113778	0.0393483	ABCA1:MYRF:FADS3:AHNAK:MT2A:MT1E:MT1X:PIEZO1	http://www.gsea-msigdb.org/gsea/msigdb/human/geneset/TRAVAGLINI_LUNG_ALVEOLAR_EPITHELIAL_TYPE_1_CELL
Cell_type_signature	DESCARTES_FETAL_STOMACH_MUC13_DMBT1_POSITIVE_CELLS	84	4	0.00121728	0.0404137	MT2A:MT1F:MT1G:MT1H	http://www.gsea-msigdb.org/gsea/msigdb/human/geneset/DESCARTES_FETAL_STOMACH_MUC13_DMBT1_POSITIVE_CELLS
Cell_type_signature	GAUTAM_EYE_CORNEA_ELF3_HIGH_EPITHELIAL_CELLS	146	5	0.00131275	0.0412992	HMGCS1:SQLE:MT1E:MT1M:SREBF1	http://www.gsea-msigdb.org/gsea/msigdb/human/geneset/GAUTAM_EYE_CORNEA_ELF3_HIGH_EPITHELIAL_CELLS
Cell_type_signature	MURARO_PANCREAS_BETA_CELL	897	13	0.00134347	0.0412992	INSIG1:BLOC1S2:SCD:FTH1:AKTIP:GNAO1:MT2A:MT1F:MT1X:SREBF1:ALDOC:ABCG1:PARVB	http://www.gsea-msigdb.org/gsea/msigdb/human/geneset/MURARO_PANCREAS_BETA_CELL
Chemical_and_Genetic_pertubation	NIKOLSKY_BREAST_CANCER_16Q24_AMPLICON	50	12	4.36746e-17	1.48712e-13	ZFPM1:MVD:SNAI3:RNF166:CTU2:PIEZO1:CDT1:APRT:GALNS:ZNF778:ANKRD11:CPNE7	http://www.gsea-msigdb.org/gsea/msigdb/human/geneset/NIKOLSKY_BREAST_CANCER_16Q24_AMPLICON
Chemical_and_Genetic_pertubation	ZHENG_RESPONSE_TO_ARSENITE_UP	15	7	8.04075e-13	1.36894e-09	MT2A:MT1E:MT1M:MT1B:MT1G:MT1H:MT1X	http://www.gsea-msigdb.org/gsea/msigdb/human/geneset/ZHENG_RESPONSE_TO_ARSENITE_UP
Chemical_and_Genetic_pertubation	ROYLANCE_BREAST_CANCER_16Q_COPY_NUMBER_DN	23	7	2.9544e-11	3.35324e-08	IRX6:MMP2:LPCAT2:CAPNS2:SLC6A2:CES5A:GNAO1	http://www.gsea-msigdb.org/gsea/msigdb/human/geneset/ROYLANCE_BREAST_CANCER_16Q_COPY_NUMBER_DN
Chemical_and_Genetic_pertubation	NAKAMURA_ADIPOGENESIS_EARLY_UP	60	9	4.00247e-11	3.4071e-08	INSIG1:NFIL3:ABCA1:MT1E:MT1M:MT1B:MT1F:MT1G:MT1H	http://www.gsea-msigdb.org/gsea/msigdb/human/geneset/NAKAMURA_ADIPOGENESIS_EARLY_UP
Chemical_and_Genetic_pertubation	SCHMIDT_POR_TARGETS_IN_LIMB_BUD_UP	27	7	1.05097e-10	7.15713e-08	HMGCS1:INSIG1:FDFT1:SQLE:SCD:MVD:SREBF2	http://www.gsea-msigdb.org/gsea/msigdb/human/geneset/SCHMIDT_POR_TARGETS_IN_LIMB_BUD_UP
Chemical_and_Genetic_pertubation	HORTON_SREBF_TARGETS	24	6	3.08471e-09	1.75057e-06	HMGCS1:INSIG1:FDFT1:SQLE:ALDOC:ACACA	http://www.gsea-msigdb.org/gsea/msigdb/human/geneset/HORTON_SREBF_TARGETS
Chemical_and_Genetic_pertubation	GHANDHI_DIRECT_IRRADIATION_UP	96	8	5.94251e-08	2.89061e-05	IL12A:BLOC1S2:MT2A:MT1E:MT1B:MT1G:MT1H:MT1X	http://www.gsea-msigdb.org/gsea/msigdb/human/geneset/GHANDHI_DIRECT_IRRADIATION_UP
Chemical_and_Genetic_pertubation	BACOLOD_RESISTANCE_TO_ALKYLATING_AGENTS_UP	24	5	1.84342e-07	7.84608e-05	HTRA1:MT2A:MT1A:MT1F:MT1X	http://www.gsea-msigdb.org/gsea/msigdb/human/geneset/BACOLOD_RESISTANCE_TO_ALKYLATING_AGENTS_UP
Chemical_and_Genetic_pertubation	KAN_RESPONSE_TO_ARSENIC_TRIOXIDE	113	8	2.12271e-07	8.03091e-05	INSIG1:SCD:MT2A:MT1E:MT1F:MT1G:MT1H:MT1X	http://www.gsea-msigdb.org/gsea/msigdb/human/geneset/KAN_RESPONSE_TO_ARSENIC_TRIOXIDE
Chemical_and_Genetic_pertubation	CHICAS_RB1_TARGETS_LOW_SERUM	82	7	3.50875e-07	0.000116806	TMEM258:MT2A:MT1E:MT1F:MT1H:MT1X:CDT1	http://www.gsea-msigdb.org/gsea/msigdb/human/geneset/CHICAS_RB1_TARGETS_LOW_SERUM
Chemical_and_Genetic_pertubation	RUTELLA_RESPONSE_TO_HGF_UP	407	13	3.90953e-07	0.000116806	DHCR24:CYP27A1:LXN:SQLE:SCD:FTH1:MMP2:MT2A:MT1F:MT1G:MT1H:MT1X:ABCG1	http://www.gsea-msigdb.org/gsea/msigdb/human/geneset/RUTELLA_RESPONSE_TO_HGF_UP
Chemical_and_Genetic_pertubation	SUNG_METASTASIS_STROMA_DN	52	6	4.11651e-07	0.000116806	MT1E:MT1B:MT1F:MT1G:MT1H:MT1X	http://www.gsea-msigdb.org/gsea/msigdb/human/geneset/SUNG_METASTASIS_STROMA_DN
Chemical_and_Genetic_pertubation	AFFAR_YY1_TARGETS_DN	243	10	9.78302e-07	0.00025624	DHCR24:RP11-432B6.3:IFT80:HMGCS1:FDFT1:SQLE:SCD:FEN1:FADS2:B3GAT3:CDT1	http://www.gsea-msigdb.org/gsea/msigdb/human/geneset/AFFAR_YY1_TARGETS_DN
Chemical_and_Genetic_pertubation	CHEN_LVAD_SUPPORT_OF_FAILING_HEART_UP	99	7	1.27242e-06	0.00030947	NFIL3:MT2A:MT1E:MT1M:MT1F:MT1H:MT1X	http://www.gsea-msigdb.org/gsea/msigdb/human/geneset/CHEN_LVAD_SUPPORT_OF_FAILING_HEART_UP
Chemical_and_Genetic_pertubation	OSWALD_HEMATOPOIETIC_STEM_CELL_IN_COLLAGEN_GEL_DN	254	10	1.46054e-06	0.000331543	CYLD:AMFR:MT2A:MT1E:MT1F:MT1G:MT1H:MT1X:ANKRD11:ALDOC	http://www.gsea-msigdb.org/gsea/msigdb/human/geneset/OSWALD_HEMATOPOIETIC_STEM_CELL_IN_COLLAGEN_GEL_DN
Chemical_and_Genetic_pertubation	RUTELLA_RESPONSE_TO_HGF_VS_CSF2RB_AND_IL4_UP	392	12	1.76133e-06	0.000374834	DHCR24:CYP27A1:LXN:SCD:FTH1:PRKCB:MMP2:MT2A:MT1F:MT1G:MT1H:MT1X	http://www.gsea-msigdb.org/gsea/msigdb/human/geneset/RUTELLA_RESPONSE_TO_HGF_VS_CSF2RB_AND_IL4_UP
Chemical_and_Genetic_pertubation	PECE_MAMMARY_STEM_CELL_UP	117	7	3.90813e-06	0.000758401	TUBB4B:MT2A:MT1E:MT1F:MT1G:MT1H:MT1X	http://www.gsea-msigdb.org/gsea/msigdb/human/geneset/PECE_MAMMARY_STEM_CELL_UP
Chemical_and_Genetic_pertubation	IIZUKA_LIVER_CANCER_PROGRESSION_L1_G1_UP	20	4	4.00917e-06	0.000758401	AMFR:MT1E:MT1F:MT1H	http://www.gsea-msigdb.org/gsea/msigdb/human/geneset/IIZUKA_LIVER_CANCER_PROGRESSION_L1_G1_UP
Chemical_and_Genetic_pertubation	GARY_CD5_TARGETS_UP	437	12	5.37891e-06	0.000963958	RP11-432B6.3:IFT80:HMGCS1:INSIG1:FDFT1:SQLE:SCD:AMFR:CDT1:ANKRD11:ALDOC:SREBF2:PARVB	http://www.gsea-msigdb.org/gsea/msigdb/human/geneset/GARY_CD5_TARGETS_UP
Chemical_and_Genetic_pertubation	GUO_TARGETS_OF_IRS1_AND_IRS2	92	6	1.20597e-05	0.00205317	DHCR24:FDFT1:SQLE:TUBB4B:MVD:ACACA	http://www.gsea-msigdb.org/gsea/msigdb/human/geneset/GUO_TARGETS_OF_IRS1_AND_IRS2
Chemical_and_Genetic_pertubation	WILCOX_RESPONSE_TO_PROGESTERONE_UP	142	7	1.39931e-05	0.00226888	HMGCS1:INSIG1:FDFT1:SCD:FADS2:MT1M:ABCG1	http://www.gsea-msigdb.org/gsea/msigdb/human/geneset/WILCOX_RESPONSE_TO_PROGESTERONE_UP
Chemical_and_Genetic_pertubation	NAKAMURA_ADIPOGENESIS_LATE_UP	96	6	1.54014e-05	0.00238372	HMGCS1:INSIG1:NFIL3:ABCA1:SCD:ACACA	http://www.gsea-msigdb.org/gsea/msigdb/human/geneset/NAKAMURA_ADIPOGENESIS_LATE_UP
Chemical_and_Genetic_pertubation	RODRIGUES_NTN1_AND_DCC_TARGETS	28	4	1.63757e-05	0.00242431	MT2A:MT1E:MT1F:MT1X	http://www.gsea-msigdb.org/gsea/msigdb/human/geneset/RODRIGUES_NTN1_AND_DCC_TARGETS
Chemical_and_Genetic_pertubation	FOURNIER_ACINAR_DEVELOPMENT_LATE_2	273	9	2.08286e-05	0.00295506	SMC4:SQLE:SCD:FEN1:MT2A:MT1F:MT1H:MT1X:ACACA	http://www.gsea-msigdb.org/gsea/msigdb/human/geneset/FOURNIER_ACINAR_DEVELOPMENT_LATE_2
Chemical_and_Genetic_pertubation	BURTON_ADIPOGENESIS_10	30	4	2.17326e-05	0.00295997	HMGCS1:FDFT1:SQLE:RAB3IL1	http://www.gsea-msigdb.org/gsea/msigdb/human/geneset/BURTON_ADIPOGENESIS_10
Chemical_and_Genetic_pertubation	LE_EGR2_TARGETS_DN	103	6	2.30245e-05	0.00301533	HMGCS1:FDFT1:SCD:FTH1:MT2A:MVD	http://www.gsea-msigdb.org/gsea/msigdb/human/geneset/LE_EGR2_TARGETS_DN
Chemical_and_Genetic_pertubation	HELLER_HDAC_TARGETS_UP	281	9	2.6145e-05	0.00329718	MYRF:PRKCB:MT2A:MT1E:MT1F:MT1H:MT1X:ALDOC:ACACA	http://www.gsea-msigdb.org/gsea/msigdb/human/geneset/HELLER_HDAC_TARGETS_UP
Chemical_and_Genetic_pertubation	COLIN_PILOCYTIC_ASTROCYTOMA_VS_GLIOBLASTOMA_UP	32	4	2.82753e-05	0.00343848	SCD:HTRA1:FTH1:ALDOC	http://www.gsea-msigdb.org/gsea/msigdb/human/geneset/COLIN_PILOCYTIC_ASTROCYTOMA_VS_GLIOBLASTOMA_UP
Chemical_and_Genetic_pertubation	SASAKI_TARGETS_OF_TP73_AND_TP63	12	3	3.49612e-05	0.00397141	MT2A:MT1H:MT1X	http://www.gsea-msigdb.org/gsea/msigdb/human/geneset/SASAKI_TARGETS_OF_TP73_AND_TP63
Chemical_and_Genetic_pertubation	JINESH_BLEBBISHIELD_TRANSFORMED_STEM_CELL_SPHERES_UP	164	7	3.54492e-05	0.00397141	LXN:ARL14:FTH1:AHNAK:MT1A:MT1X:PANX2	http://www.gsea-msigdb.org/gsea/msigdb/human/geneset/JINESH_BLEBBISHIELD_TRANSFORMED_STEM_CELL_SPHERES_UP
Chemical_and_Genetic_pertubation	OLSSON_E2F3_TARGETS_DN	34	4	3.61568e-05	0.00397141	MT1B:MT1F:MT1H:MT1X	http://www.gsea-msigdb.org/gsea/msigdb/human/geneset/OLSSON_E2F3_TARGETS_DN
Chemical_and_Genetic_pertubation	GHANDHI_BYSTANDER_IRRADIATION_UP	77	5	6.7925e-05	0.00700863	MT1E:MT1B:MT1G:MT1H:MT1X	http://www.gsea-msigdb.org/gsea/msigdb/human/geneset/GHANDHI_BYSTANDER_IRRADIATION_UP
Chemical_and_Genetic_pertubation	SHAFFER_IRF4_TARGETS_IN_ACTIVATED_B_LYMPHOCYTE	77	5	6.7925e-05	0.00700863	INSIG1:FDFT1:SQLE:SCD:ALDOC	http://www.gsea-msigdb.org/gsea/msigdb/human/geneset/SHAFFER_IRF4_TARGETS_IN_ACTIVATED_B_LYMPHOCYTE
Chemical_and_Genetic_pertubation	SCIBETTA_KDM5B_TARGETS_DN	78	5	7.22607e-05	0.0072367	DHCR24:INSIG1:MT1F:MT1H:MT1X	http://www.gsea-msigdb.org/gsea/msigdb/human/geneset/SCIBETTA_KDM5B_TARGETS_DN
Chemical_and_Genetic_pertubation	WENG_POR_TARGETS_LIVER_UP	41	4	7.66415e-05	0.0073899	DHCR24:HMGCS1:SQLE:SCD	http://www.gsea-msigdb.org/gsea/msigdb/human/geneset/WENG_POR_TARGETS_LIVER_UP
Chemical_and_Genetic_pertubation	QI_HYPOXIA	128	6	7.81311e-05	0.0073899	INSIG1:SQLE:SCD:MT2A:MVD:ALDOC	http://www.gsea-msigdb.org/gsea/msigdb/human/geneset/QI_HYPOXIA
Chemical_and_Genetic_pertubation	HAN_SATB1_TARGETS_UP	405	10	8.32937e-05	0.00766527	DHCR24:QPCT:B3GALNT1:ATP11B:HMGCS1:CD164:SQLE:TMEM132A:FADS3:ALDOC	http://www.gsea-msigdb.org/gsea/msigdb/human/geneset/HAN_SATB1_TARGETS_UP
Chemical_and_Genetic_pertubation	YAMAZAKI_TCEB3_TARGETS_DN	189	7	8.70121e-05	0.00775612	DHCR24:HMGCS1:FDFT1:TUBB4B:AKTIP:MT2A:MT1X	http://www.gsea-msigdb.org/gsea/msigdb/human/geneset/YAMAZAKI_TCEB3_TARGETS_DN
Chemical_and_Genetic_pertubation	ALCALAY_AML_BY_NPM1_LOCALIZATION_UP	131	6	8.88366e-05	0.00775612	SCHIP1:SMC4:HMGCS1:FTO:IRX5:MMP2	http://www.gsea-msigdb.org/gsea/msigdb/human/geneset/ALCALAY_AML_BY_NPM1_LOCALIZATION_UP
Chemical_and_Genetic_pertubation	LINDGREN_BLADDER_CANCER_CLUSTER_2A_DN	133	6	9.66001e-05	0.00822308	NFIL3:MT2A:MT1E:MT1B:MT1H:MT1X	http://www.gsea-msigdb.org/gsea/msigdb/human/geneset/LINDGREN_BLADDER_CANCER_CLUSTER_2A_DN
Chemical_and_Genetic_pertubation	ACEVEDO_LIVER_TUMOR_VS_NORMAL_ADJACENT_TISSUE_DN	262	8	0.00010426	0.00858597	RAB3IL1:MT2A:MT1M:MT1A:MT1F:MT1G:MT1X:PIEZO1	http://www.gsea-msigdb.org/gsea/msigdb/human/geneset/ACEVEDO_LIVER_TUMOR_VS_NORMAL_ADJACENT_TISSUE_DN
Chemical_and_Genetic_pertubation	GRATIAS_RETINOBLASTOMA_16Q24	17	3	0.000105906	0.00858597	APRT:GALNS:ANKRD11	http://www.gsea-msigdb.org/gsea/msigdb/human/geneset/GRATIAS_RETINOBLASTOMA_16Q24
Chemical_and_Genetic_pertubation	NAKAJIMA_MAST_CELL	46	4	0.000120906	0.00952796	MT1E:MT1A:MT1F:MT1H	http://www.gsea-msigdb.org/gsea/msigdb/human/geneset/NAKAJIMA_MAST_CELL
Chemical_and_Genetic_pertubation	WEST_ADRENOCORTICAL_TUMOR_DN	511	11	0.000123122	0.00952796	AHNAK:MMP2:MT2A:MT1E:MT1G:MT1H:MT1X:SREBF1:PDK2:ABCG1:PARVB	http://www.gsea-msigdb.org/gsea/msigdb/human/geneset/WEST_ADRENOCORTICAL_TUMOR_DN
Chemical_and_Genetic_pertubation	PODAR_RESPONSE_TO_ADAPHOSTIN_DN	18	3	0.000126577	0.00957764	INSIG1:FDFT1:SCD	http://www.gsea-msigdb.org/gsea/msigdb/human/geneset/PODAR_RESPONSE_TO_ADAPHOSTIN_DN
Chemical_and_Genetic_pertubation	DURCHDEWALD_SKIN_CARCINOGENESIS_UP	89	5	0.000135406	0.010023	NFIL3:SCD:PRKCB:NUDT21:MT2A	http://www.gsea-msigdb.org/gsea/msigdb/human/geneset/DURCHDEWALD_SKIN_CARCINOGENESIS_UP
Chemical_and_Genetic_pertubation	FARMER_BREAST_CANCER_CLUSTER_7	19	3	0.000149706	0.0106198	SCD:IRX5:SREBF1	http://www.gsea-msigdb.org/gsea/msigdb/human/geneset/FARMER_BREAST_CANCER_CLUSTER_7
Chemical_and_Genetic_pertubation	WENG_POR_TARGETS_GLOBAL_UP	19	3	0.000149706	0.0106198	HMGCS1:SQLE:SCD	http://www.gsea-msigdb.org/gsea/msigdb/human/geneset/WENG_POR_TARGETS_GLOBAL_UP
Chemical_and_Genetic_pertubation	WEST_ADRENOCORTICAL_TUMOR_UP	284	8	0.000181393	0.012605	SMC4:HMGCS1:CD164:FDFT1:SQLE:TUBB4B:SCD:MVD	http://www.gsea-msigdb.org/gsea/msigdb/human/geneset/WEST_ADRENOCORTICAL_TUMOR_UP
Chemical_and_Genetic_pertubation	LINDGREN_BLADDER_CANCER_CLUSTER_2B	363	9	0.000185703	0.0126464	HMGCS1:NFIL3:MMP2:MT2A:MT1E:MT1G:MT1H:MT1X:SREBF1	http://www.gsea-msigdb.org/gsea/msigdb/human/geneset/LINDGREN_BLADDER_CANCER_CLUSTER_2B
Chemical_and_Genetic_pertubation	WANG_METASTASIS_OF_BREAST_CANCER_ESR1_UP	21	3	0.000203831	0.0136087	SMC4:MYRF:FEN1	http://www.gsea-msigdb.org/gsea/msigdb/human/geneset/WANG_METASTASIS_OF_BREAST_CANCER_ESR1_UP
Chemical_and_Genetic_pertubation	CASORELLI_ACUTE_PROMYELOCYTIC_LEUKEMIA_DN	639	12	0.00021436	0.0140365	DHCR24:SMC4:HMGCS1:INSIG1:FDFT1:SQLE:SCD:FEN1:FADS2:MVD:ALDOC:ACACA	http://www.gsea-msigdb.org/gsea/msigdb/human/geneset/CASORELLI_ACUTE_PROMYELOCYTIC_LEUKEMIA_DN
Chemical_and_Genetic_pertubation	LIU_CMYB_TARGETS_UP	156	6	0.000230996	0.0147604	INSIG1:MT2A:MT1F:MT1H:MT1X:PDK2	http://www.gsea-msigdb.org/gsea/msigdb/human/geneset/LIU_CMYB_TARGETS_UP
Chemical_and_Genetic_pertubation	KIM_MYCN_AMPLIFICATION_TARGETS_DN	100	5	0.000234085	0.0147604	SLC35A5:ATP11B:CD164:AKTIP:IRX3	http://www.gsea-msigdb.org/gsea/msigdb/human/geneset/KIM_MYCN_AMPLIFICATION_TARGETS_DN
Chemical_and_Genetic_pertubation	PETROVA_ENDOTHELIUM_LYMPHATIC_VS_BLOOD_DN	157	6	0.00023911	0.0148031	MT1E:MT1A:MT1B:MT1F:MT1H:MT1X	http://www.gsea-msigdb.org/gsea/msigdb/human/geneset/PETROVA_ENDOTHELIUM_LYMPHATIC_VS_BLOOD_DN
Chemical_and_Genetic_pertubation	CONCANNON_APOPTOSIS_BY_EPOXOMICIN_DN	163	6	0.000292625	0.0177927	DHCR24:SCHIP1:INSIG1:SLC6A2:APRT:ALDOC	http://www.gsea-msigdb.org/gsea/msigdb/human/geneset/CONCANNON_APOPTOSIS_BY_EPOXOMICIN_DN
Chemical_and_Genetic_pertubation	RODRIGUES_THYROID_CARCINOMA_ANAPLASTIC_UP	665	12	0.000308406	0.0184232	SCHIP1:C3orf80:RP11-432B6.3:IFT80:SMC4:KPNA4:NMD3:ATP11B:FEN1:FADS3:AHNAK:NUDT21:OGFOD1	http://www.gsea-msigdb.org/gsea/msigdb/human/geneset/RODRIGUES_THYROID_CARCINOMA_ANAPLASTIC_UP
Chemical_and_Genetic_pertubation	HERNANDEZ_MITOTIC_ARREST_BY_DOCETAXEL_2_UP	59	4	0.000319131	0.0187352	SPTSSB:ABCA1:MT2A:MT1X	http://www.gsea-msigdb.org/gsea/msigdb/human/geneset/HERNANDEZ_MITOTIC_ARREST_BY_DOCETAXEL_2_UP
Chemical_and_Genetic_pertubation	WANG_CISPLATIN_RESPONSE_AND_XPC_UP	167	6	0.000333233	0.0192315	SMC4:HMGCS1:INSIG1:FEN1:FADS2:ANKRD11	http://www.gsea-msigdb.org/gsea/msigdb/human/geneset/WANG_CISPLATIN_RESPONSE_AND_XPC_UP
Chemical_and_Genetic_pertubation	ROYLANCE_BREAST_CANCER_16Q_COPY_NUMBER_UP	61	4	0.000362835	0.0205909	AKTIP:RPGRIP1L:FTO:IRX3	http://www.gsea-msigdb.org/gsea/msigdb/human/geneset/ROYLANCE_BREAST_CANCER_16Q_COPY_NUMBER_UP
Chemical_and_Genetic_pertubation	JI_RESPONSE_TO_FSH_UP	63	4	0.000410663	0.0229231	FDFT1:SQLE:FADS2:MVD	http://www.gsea-msigdb.org/gsea/msigdb/human/geneset/JI_RESPONSE_TO_FSH_UP
Chemical_and_Genetic_pertubation	MULLIGHAN_NPM1_MUTATED_SIGNATURE_1_UP	247	7	0.00044827	0.0246187	SCHIP1:SMC4:KPNA4:INSIG1:HTRA1:SCGB1D1:CACNA1I	http://www.gsea-msigdb.org/gsea/msigdb/human/geneset/MULLIGHAN_NPM1_MUTATED_SIGNATURE_1_UP
Chemical_and_Genetic_pertubation	WU_CELL_MIGRATION	179	6	0.000482064	0.0260544	MT2A:MT1E:MT1F:MT1G:MT1H:MT1X	http://www.gsea-msigdb.org/gsea/msigdb/human/geneset/WU_CELL_MIGRATION
Chemical_and_Genetic_pertubation	IZADPANAH_STEM_CELL_ADIPOSE_VS_BONE_UP	118	5	0.000502933	0.0267576	IRX5:MT2A:MT1F:MT1G:MT1X	http://www.gsea-msigdb.org/gsea/msigdb/human/geneset/IZADPANAH_STEM_CELL_ADIPOSE_VS_BONE_UP
Chemical_and_Genetic_pertubation	LU_AGING_BRAIN_UP	254	7	0.000529521	0.0275255	HTRA1:AHNAK:MT2A:MT1E:MT1B:MT1G:ABCG1	http://www.gsea-msigdb.org/gsea/msigdb/human/geneset/LU_AGING_BRAIN_UP
Chemical_and_Genetic_pertubation	YAGI_AML_FAB_MARKERS	183	6	0.000541748	0.0275255	DHCR24:HMGCS1:CD164:SQLE:DDB1:AHNAK	http://www.gsea-msigdb.org/gsea/msigdb/human/geneset/YAGI_AML_FAB_MARKERS
Chemical_and_Genetic_pertubation	NEMETH_INFLAMMATORY_RESPONSE_LPS_DN	29	3	0.000542277	0.0275255	SCD:FEN1:ABCG1	http://www.gsea-msigdb.org/gsea/msigdb/human/geneset/NEMETH_INFLAMMATORY_RESPONSE_LPS_DN
Chemical_and_Genetic_pertubation	DITTMER_PTHLH_TARGETS_DN	68	4	0.000549701	0.0275255	MT2A:MT1G:MT1H:MT1X	http://www.gsea-msigdb.org/gsea/msigdb/human/geneset/DITTMER_PTHLH_TARGETS_DN
Chemical_and_Genetic_pertubation	ACEVEDO_LIVER_CANCER_DN	515	10	0.000570903	0.0281728	HMGCS1:SCD:MT2A:MT1M:MT1A:MT1B:MT1F:MT1G:MT1X:ZFPM1	http://www.gsea-msigdb.org/gsea/msigdb/human/geneset/ACEVEDO_LIVER_CANCER_DN
Chemical_and_Genetic_pertubation	WAKABAYASHI_ADIPOGENESIS_PPARG_BOUND_8D	616	11	0.000606347	0.0294945	CD164:CPSF7:FADS3:AHNAK:B3GAT3:CYLD:AKTIP:IRX3:IRX5:NUDT21:ACACA	http://www.gsea-msigdb.org/gsea/msigdb/human/geneset/WAKABAYASHI_ADIPOGENESIS_PPARG_BOUND_8D
Chemical_and_Genetic_pertubation	PLASARI_TGFB1_SIGNALING_VIA_NFIC_10HR_DN	31	3	0.000661751	0.0317361	INSIG1:SCD:RAB3IL1	http://www.gsea-msigdb.org/gsea/msigdb/human/geneset/PLASARI_TGFB1_SIGNALING_VIA_NFIC_10HR_DN
Chemical_and_Genetic_pertubation	CHARAFE_BREAST_CANCER_LUMINAL_VS_BASAL_DN	436	9	0.000704916	0.0333366	SCHIP1:FDFT1:HTRA1:CYLD:MT2A:MT1F:MT1G:MT1H:MT1X	http://www.gsea-msigdb.org/gsea/msigdb/human/geneset/CHARAFE_BREAST_CANCER_LUMINAL_VS_BASAL_DN
Chemical_and_Genetic_pertubation	LIU_LIVER_CANCER	32	3	0.000727283	0.0335714	FADS3:ZFPM1:SLC22A31	http://www.gsea-msigdb.org/gsea/msigdb/human/geneset/LIU_LIVER_CANCER
Chemical_and_Genetic_pertubation	VECCHI_GASTRIC_CANCER_EARLY_DN	350	8	0.000729598	0.0335714	SCGB2A1:IRX3:GNAO1:MT1E:MT1M:MT1F:MT1H:MT1X	http://www.gsea-msigdb.org/gsea/msigdb/human/geneset/VECCHI_GASTRIC_CANCER_EARLY_DN
Chemical_and_Genetic_pertubation	CHEN_METABOLIC_SYNDROM_NETWORK	1185	16	0.000780205	0.0354213	LXN:C3orf80:PPM1L:SCD:HTRA1:TMEM132A:FEN1:FADS3:RAB3IL1:MMP2:LPCAT2:CAPNS2:CDT1:GALNS:SMOX:ABCG1	http://www.gsea-msigdb.org/gsea/msigdb/human/geneset/CHEN_METABOLIC_SYNDROM_NETWORK
Chemical_and_Genetic_pertubation	KRIGE_RESPONSE_TO_TOSEDOSTAT_24HR_DN	957	14	0.000793911	0.0355693	DHCR24:GFM1:SMC4:ATP11B:INSIG1:SQLE:SCD:B3GAT3:RPGRIP1L:IRX3:LPCAT2:MT1F:MT1X:PARVB	http://www.gsea-msigdb.org/gsea/msigdb/human/geneset/KRIGE_RESPONSE_TO_TOSEDOSTAT_24HR_DN
Chemical_and_Genetic_pertubation	MARIADASON_RESPONSE_TO_BUTYRATE_CURCUMIN_SULINDAC_TSA_1	8	2	0.000831612	0.0367745	MT1E:MT1H	http://www.gsea-msigdb.org/gsea/msigdb/human/geneset/MARIADASON_RESPONSE_TO_BUTYRATE_CURCUMIN_SULINDAC_TSA_1
Chemical_and_Genetic_pertubation	HANN_RESISTANCE_TO_BCL2_INHIBITOR_UP	34	3	0.000870419	0.0376605	SCD:MT1F:MT1G	http://www.gsea-msigdb.org/gsea/msigdb/human/geneset/HANN_RESISTANCE_TO_BCL2_INHIBITOR_UP
Chemical_and_Genetic_pertubation	PASQUALUCCI_LYMPHOMA_BY_GC_STAGE_UP	277	7	0.000882303	0.0376605	B3GALNT1:NFIL3:ABCA1:FADS2:FADS3:MT2A:MT1X	http://www.gsea-msigdb.org/gsea/msigdb/human/geneset/PASQUALUCCI_LYMPHOMA_BY_GC_STAGE_UP
Chemical_and_Genetic_pertubation	CAIRO_HEPATOBLASTOMA_UP	201	6	0.000884828	0.0376605	HMGCS1:FDFT1:SQLE:SCD:ACACA:SREBF2	http://www.gsea-msigdb.org/gsea/msigdb/human/geneset/CAIRO_HEPATOBLASTOMA_UP
Chemical_and_Genetic_pertubation	HOUSTIS_ROS	35	3	0.00094821	0.03986	FTH1:MT2A:MT1X	http://www.gsea-msigdb.org/gsea/msigdb/human/geneset/HOUSTIS_ROS
Chemical_and_Genetic_pertubation	BASSO_B_LYMPHOCYTE_NETWORK	137	5	0.000988587	0.0410505	QPCT:FEN1:AHNAK:PRKCB:CYLD	http://www.gsea-msigdb.org/gsea/msigdb/human/geneset/BASSO_B_LYMPHOCYTE_NETWORK
Chemical_and_Genetic_pertubation	AMUNDSON_RESPONSE_TO_ARSENITE	206	6	0.00100477	0.0412198	MT1E:MT1B:MT1F:MT1G:MT1H:MT1X	http://www.gsea-msigdb.org/gsea/msigdb/human/geneset/AMUNDSON_RESPONSE_TO_ARSENITE
Chemical_and_Genetic_pertubation	DIAZ_CHRONIC_MYELOGENOUS_LEUKEMIA_UP	1339	17	0.00104633	0.0424139	DHCR24:QPCT:LXN:SMC4:KPNA4:B3GALNT1:NMD3:HMGCS1:FDFT1:SQLE:SCD:DDB1:FADS2:NUDT21:SREBF1:SREBF2:PARVB	http://www.gsea-msigdb.org/gsea/msigdb/human/geneset/DIAZ_CHRONIC_MYELOGENOUS_LEUKEMIA_UP
Chemical_and_Genetic_pertubation	GENTILE_UV_RESPONSE_CLUSTER_D8	37	3	0.00111669	0.0447334	INSIG1:SQLE:MT1X	http://www.gsea-msigdb.org/gsea/msigdb/human/geneset/GENTILE_UV_RESPONSE_CLUSTER_D8
Computational_gene_sets	MODULE_432	15	4	1.15383e-06	0.000989987	HMGCS1:FDFT1:SQLE:MVD	http://www.gsea-msigdb.org/gsea/msigdb/human/geneset/MODULE_432
Computational_gene_sets	MODULE_291	59	5	1.86223e-05	0.00798895	DHCR24:CYP27A1:MT2A:MT1H:PIEZO1	http://www.gsea-msigdb.org/gsea/msigdb/human/geneset/MODULE_291
Computational_gene_sets	MODULE_241	67	5	3.46869e-05	0.00992045	DHCR24:CYP27A1:MT2A:MT1H:PIEZO1	http://www.gsea-msigdb.org/gsea/msigdb/human/geneset/MODULE_241
Computational_gene_sets	MODULE_509	14	3	5.73804e-05	0.0123081	FDFT1:SQLE:TUBB4B	http://www.gsea-msigdb.org/gsea/msigdb/human/geneset/MODULE_509
Computational_gene_sets	MODULE_174	88	5	0.000128359	0.0220263	DHCR24:CYP27A1:MT2A:MT1H:PIEZO1	http://www.gsea-msigdb.org/gsea/msigdb/human/geneset/MODULE_174
Curated_gene_sets	REACTOME_METALLOTHIONEINS_BIND_METALS	11	10	1.89096e-22	1.22818e-18	MT4:MT2A:MT1E:MT1M:MT1A:MT1B:MT1F:MT1G:MT1H:MT1X	http://www.gsea-msigdb.org/gsea/msigdb/human/geneset/REACTOME_METALLOTHIONEINS_BIND_METALS
Curated_gene_sets	REACTOME_RESPONSE_TO_METAL_IONS	14	10	1.69741e-20	5.51233e-17	MT4:MT2A:MT1E:MT1M:MT1A:MT1B:MT1F:MT1G:MT1H:MT1X	http://www.gsea-msigdb.org/gsea/msigdb/human/geneset/REACTOME_RESPONSE_TO_METAL_IONS
Curated_gene_sets	WP_CHOLESTEROL_METABOLISM_WITH_BLOCH_AND_KANDUTSCHRUSSELL_PATHWAYS	46	12	1.42545e-17	3.0861e-14	DHCR24:CYP27A1:HMGCS1:FDFT1:SQLE:ABCA1:SCD:FADS2:MVD:SREBF1:ABCG1:SREBF2	http://www.gsea-msigdb.org/gsea/msigdb/human/geneset/WP_CHOLESTEROL_METABOLISM_WITH_BLOCH_AND_KANDUTSCHRUSSELL_PATHWAYS
Curated_gene_sets	NIKOLSKY_BREAST_CANCER_16Q24_AMPLICON	50	12	4.36746e-17	7.09166e-14	ZFPM1:MVD:SNAI3:RNF166:CTU2:PIEZO1:CDT1:APRT:GALNS:ZNF778:ANKRD11:CPNE7	http://www.gsea-msigdb.org/gsea/msigdb/human/geneset/NIKOLSKY_BREAST_CANCER_16Q24_AMPLICON
Curated_gene_sets	WP_ZINC_HOMEOSTASIS	36	10	3.89904e-15	5.06485e-12	MT4:MT2A:MT1E:MT1M:MT1A:MT1B:MT1F:MT1G:MT1H:MT1X	http://www.gsea-msigdb.org/gsea/msigdb/human/geneset/WP_ZINC_HOMEOSTASIS
Curated_gene_sets	ZHENG_RESPONSE_TO_ARSENITE_UP	15	7	8.04075e-13	8.70411e-10	MT2A:MT1E:MT1M:MT1B:MT1G:MT1H:MT1X	http://www.gsea-msigdb.org/gsea/msigdb/human/geneset/ZHENG_RESPONSE_TO_ARSENITE_UP
Curated_gene_sets	WP_STEROL_REGULATORY_ELEMENTBINDING_PROTEINS_SREBP_SIGNALING	69	10	4.48731e-12	4.16358e-09	HMGCS1:INSIG1:FDFT1:SQLE:SCD:AMFR:MVD:SREBF1:ACACA:SREBF2	http://www.gsea-msigdb.org/gsea/msigdb/human/geneset/WP_STEROL_REGULATORY_ELEMENTBINDING_PROTEINS_SREBP_SIGNALING
Curated_gene_sets	WP_COPPER_HOMEOSTASIS	51	9	8.582e-12	6.96751e-09	MT4:MT2A:MT1E:MT1A:MT1B:MT1F:MT1G:MT1H:MT1X	http://www.gsea-msigdb.org/gsea/msigdb/human/geneset/WP_COPPER_HOMEOSTASIS
Curated_gene_sets	REACTOME_REGULATION_OF_CHOLESTEROL_BIOSYNTHESIS_BY_SREBP_SREBF	55	9	1.76121e-11	1.27101e-08	HMGCS1:INSIG1:FDFT1:SQLE:SCD:MVD:SREBF1:ACACA:SREBF2	http://www.gsea-msigdb.org/gsea/msigdb/human/geneset/REACTOME_REGULATION_OF_CHOLESTEROL_BIOSYNTHESIS_BY_SREBP_SREBF
Curated_gene_sets	ROYLANCE_BREAST_CANCER_16Q_COPY_NUMBER_DN	23	7	2.9544e-11	1.91888e-08	IRX6:MMP2:LPCAT2:CAPNS2:SLC6A2:CES5A:GNAO1	http://www.gsea-msigdb.org/gsea/msigdb/human/geneset/ROYLANCE_BREAST_CANCER_16Q_COPY_NUMBER_DN
Curated_gene_sets	NAKAMURA_ADIPOGENESIS_EARLY_UP	60	9	4.00247e-11	2.36327e-08	INSIG1:NFIL3:ABCA1:MT1E:MT1M:MT1B:MT1F:MT1G:MT1H	http://www.gsea-msigdb.org/gsea/msigdb/human/geneset/NAKAMURA_ADIPOGENESIS_EARLY_UP
Curated_gene_sets	REACTOME_ACTIVATION_OF_GENE_EXPRESSION_BY_SREBF_SREBP	42	8	6.76209e-11	3.65998e-08	HMGCS1:FDFT1:SQLE:SCD:MVD:SREBF1:ACACA:SREBF2	http://www.gsea-msigdb.org/gsea/msigdb/human/geneset/REACTOME_ACTIVATION_OF_GENE_EXPRESSION_BY_SREBF_SREBP
Curated_gene_sets	REACTOME_CHOLESTEROL_BIOSYNTHESIS	27	7	1.05097e-10	4.87576e-08	DHCR24:HMGCS1:FDFT1:SQLE:MVD:SREBF1:SREBF2	http://www.gsea-msigdb.org/gsea/msigdb/human/geneset/REACTOME_CHOLESTEROL_BIOSYNTHESIS
Curated_gene_sets	SCHMIDT_POR_TARGETS_IN_LIMB_BUD_UP	27	7	1.05097e-10	4.87576e-08	HMGCS1:INSIG1:FDFT1:SQLE:SCD:MVD:SREBF2	http://www.gsea-msigdb.org/gsea/msigdb/human/geneset/SCHMIDT_POR_TARGETS_IN_LIMB_BUD_UP
Curated_gene_sets	REACTOME_METABOLISM_OF_STEROIDS	150	11	6.8293e-10	2.95709e-07	DHCR24:CYP27A1:HMGCS1:INSIG1:FDFT1:SQLE:SCD:MVD:SREBF1:ACACA:SREBF2	http://www.gsea-msigdb.org/gsea/msigdb/human/geneset/REACTOME_METABOLISM_OF_STEROIDS
Curated_gene_sets	HORTON_SREBF_TARGETS	24	6	3.08471e-09	1.2522e-06	HMGCS1:INSIG1:FDFT1:SQLE:ALDOC:ACACA	http://www.gsea-msigdb.org/gsea/msigdb/human/geneset/HORTON_SREBF_TARGETS
Curated_gene_sets	WP_SREBF_AND_MIR33_IN_CHOLESTEROL_AND_LIPID_HOMEOSTASIS	16	5	1.96222e-08	7.49685e-06	HMGCS1:ABCA1:SCD:SREBF1:SREBF2	http://www.gsea-msigdb.org/gsea/msigdb/human/geneset/WP_SREBF_AND_MIR33_IN_CHOLESTEROL_AND_LIPID_HOMEOSTASIS
Curated_gene_sets	WP_CHOLESTEROL_SYNTHESIS_DISORDERS	18	5	3.81528e-08	1.37668e-05	DHCR24:HMGCS1:FDFT1:SQLE:MVD	http://www.gsea-msigdb.org/gsea/msigdb/human/geneset/WP_CHOLESTEROL_SYNTHESIS_DISORDERS
Curated_gene_sets	GHANDHI_DIRECT_IRRADIATION_UP	96	8	5.94251e-08	2.0314e-05	IL12A:BLOC1S2:MT2A:MT1E:MT1B:MT1G:MT1H:MT1X	http://www.gsea-msigdb.org/gsea/msigdb/human/geneset/GHANDHI_DIRECT_IRRADIATION_UP
Curated_gene_sets	REACTOME_METABOLISM_OF_LIPIDS	712	18	6.5234e-08	2.11847e-05	DHCR24:CYP27A1:PPM1L:B3GALNT1:SPTSSB:HMGCS1:INSIG1:FDFT1:SQLE:ABCA1:SCD:FADS2:LPCAT2:MVD:CPNE7:SREBF1:ACACA:SREBF2	http://www.gsea-msigdb.org/gsea/msigdb/human/geneset/REACTOME_METABOLISM_OF_LIPIDS
Curated_gene_sets	WP_CHOLESTEROL_METABOLISM	72	7	1.42241e-07	4.39932e-05	DHCR24:CYP27A1:HMGCS1:FDFT1:SQLE:ABCA1:MVD	http://www.gsea-msigdb.org/gsea/msigdb/human/geneset/WP_CHOLESTEROL_METABOLISM
Curated_gene_sets	BACOLOD_RESISTANCE_TO_ALKYLATING_AGENTS_UP	24	5	1.84342e-07	5.44229e-05	HTRA1:MT2A:MT1A:MT1F:MT1X	http://www.gsea-msigdb.org/gsea/msigdb/human/geneset/BACOLOD_RESISTANCE_TO_ALKYLATING_AGENTS_UP
Curated_gene_sets	KAN_RESPONSE_TO_ARSENIC_TRIOXIDE	113	8	2.12271e-07	5.99434e-05	INSIG1:SCD:MT2A:MT1E:MT1F:MT1G:MT1H:MT1X	http://www.gsea-msigdb.org/gsea/msigdb/human/geneset/KAN_RESPONSE_TO_ARSENIC_TRIOXIDE
Curated_gene_sets	CHICAS_RB1_TARGETS_LOW_SERUM	82	7	3.50875e-07	9.49554e-05	TMEM258:MT2A:MT1E:MT1F:MT1H:MT1X:CDT1	http://www.gsea-msigdb.org/gsea/msigdb/human/geneset/CHICAS_RB1_TARGETS_LOW_SERUM
Curated_gene_sets	RUTELLA_RESPONSE_TO_HGF_UP	407	13	3.90953e-07	0.00010157	DHCR24:CYP27A1:LXN:SQLE:SCD:FTH1:MMP2:MT2A:MT1F:MT1G:MT1H:MT1X:ABCG1	http://www.gsea-msigdb.org/gsea/msigdb/human/geneset/RUTELLA_RESPONSE_TO_HGF_UP
Curated_gene_sets	SUNG_METASTASIS_STROMA_DN	52	6	4.11651e-07	0.000102834	MT1E:MT1B:MT1F:MT1G:MT1H:MT1X	http://www.gsea-msigdb.org/gsea/msigdb/human/geneset/SUNG_METASTASIS_STROMA_DN
Curated_gene_sets	AFFAR_YY1_TARGETS_DN	243	10	9.78302e-07	0.000235336	DHCR24:RP11-432B6.3:IFT80:HMGCS1:FDFT1:SQLE:SCD:FEN1:FADS2:B3GAT3:CDT1	http://www.gsea-msigdb.org/gsea/msigdb/human/geneset/AFFAR_YY1_TARGETS_DN
Curated_gene_sets	WP_CHOLESTEROL_BIOSYNTHESIS_PATHWAY	15	4	1.15383e-06	0.000267648	HMGCS1:FDFT1:SQLE:MVD	http://www.gsea-msigdb.org/gsea/msigdb/human/geneset/WP_CHOLESTEROL_BIOSYNTHESIS_PATHWAY
Curated_gene_sets	CHEN_LVAD_SUPPORT_OF_FAILING_HEART_UP	99	7	1.27242e-06	0.000284978	NFIL3:MT2A:MT1E:MT1M:MT1F:MT1H:MT1X	http://www.gsea-msigdb.org/gsea/msigdb/human/geneset/CHEN_LVAD_SUPPORT_OF_FAILING_HEART_UP
Curated_gene_sets	OSWALD_HEMATOPOIETIC_STEM_CELL_IN_COLLAGEN_GEL_DN	254	10	1.46054e-06	0.000316207	CYLD:AMFR:MT2A:MT1E:MT1F:MT1G:MT1H:MT1X:ANKRD11:ALDOC	http://www.gsea-msigdb.org/gsea/msigdb/human/geneset/OSWALD_HEMATOPOIETIC_STEM_CELL_IN_COLLAGEN_GEL_DN
Curated_gene_sets	RUTELLA_RESPONSE_TO_HGF_VS_CSF2RB_AND_IL4_UP	392	12	1.76133e-06	0.000369028	DHCR24:CYP27A1:LXN:SCD:FTH1:PRKCB:MMP2:MT2A:MT1F:MT1G:MT1H:MT1X	http://www.gsea-msigdb.org/gsea/msigdb/human/geneset/RUTELLA_RESPONSE_TO_HGF_VS_CSF2RB_AND_IL4_UP
Curated_gene_sets	PECE_MAMMARY_STEM_CELL_UP	117	7	3.90813e-06	0.000789077	TUBB4B:MT2A:MT1E:MT1F:MT1G:MT1H:MT1X	http://www.gsea-msigdb.org/gsea/msigdb/human/geneset/PECE_MAMMARY_STEM_CELL_UP
Curated_gene_sets	IIZUKA_LIVER_CANCER_PROGRESSION_L1_G1_UP	20	4	4.00917e-06	0.000789077	AMFR:MT1E:MT1F:MT1H	http://www.gsea-msigdb.org/gsea/msigdb/human/geneset/IIZUKA_LIVER_CANCER_PROGRESSION_L1_G1_UP
Curated_gene_sets	GARY_CD5_TARGETS_UP	437	12	5.37891e-06	0.00102753	RP11-432B6.3:IFT80:HMGCS1:INSIG1:FDFT1:SQLE:SCD:AMFR:CDT1:ANKRD11:ALDOC:SREBF2:PARVB	http://www.gsea-msigdb.org/gsea/msigdb/human/geneset/GARY_CD5_TARGETS_UP
Curated_gene_sets	WP_FTO_OBESITY_VARIANT_MECHANISM	8	3	9.04397e-06	0.00163168	FTO:IRX3:IRX5	http://www.gsea-msigdb.org/gsea/msigdb/human/geneset/WP_FTO_OBESITY_VARIANT_MECHANISM
Curated_gene_sets	BIOCARTA_S1P_PATHWAY	8	3	9.04397e-06	0.00163168	HMGCS1:SREBF1:SREBF2	http://www.gsea-msigdb.org/gsea/msigdb/human/geneset/BIOCARTA_S1P_PATHWAY
Curated_gene_sets	GUO_TARGETS_OF_IRS1_AND_IRS2	92	6	1.20597e-05	0.00211697	DHCR24:FDFT1:SQLE:TUBB4B:MVD:ACACA	http://www.gsea-msigdb.org/gsea/msigdb/human/geneset/GUO_TARGETS_OF_IRS1_AND_IRS2
Curated_gene_sets	WILCOX_RESPONSE_TO_PROGESTERONE_UP	142	7	1.39931e-05	0.00239172	HMGCS1:INSIG1:FDFT1:SCD:FADS2:MT1M:ABCG1	http://www.gsea-msigdb.org/gsea/msigdb/human/geneset/WILCOX_RESPONSE_TO_PROGESTERONE_UP
Curated_gene_sets	NAKAMURA_ADIPOGENESIS_LATE_UP	96	6	1.54014e-05	0.00256493	HMGCS1:INSIG1:NFIL3:ABCA1:SCD:ACACA	http://www.gsea-msigdb.org/gsea/msigdb/human/geneset/NAKAMURA_ADIPOGENESIS_LATE_UP
Curated_gene_sets	RODRIGUES_NTN1_AND_DCC_TARGETS	28	4	1.63757e-05	0.002659	MT2A:MT1E:MT1F:MT1X	http://www.gsea-msigdb.org/gsea/msigdb/human/geneset/RODRIGUES_NTN1_AND_DCC_TARGETS
Curated_gene_sets	FOURNIER_ACINAR_DEVELOPMENT_LATE_2	273	9	2.08286e-05	0.00329956	SMC4:SQLE:SCD:FEN1:MT2A:MT1F:MT1H:MT1X:ACACA	http://www.gsea-msigdb.org/gsea/msigdb/human/geneset/FOURNIER_ACINAR_DEVELOPMENT_LATE_2
Curated_gene_sets	BURTON_ADIPOGENESIS_10	30	4	2.17326e-05	0.00336078	HMGCS1:FDFT1:SQLE:RAB3IL1	http://www.gsea-msigdb.org/gsea/msigdb/human/geneset/BURTON_ADIPOGENESIS_10
Curated_gene_sets	LE_EGR2_TARGETS_DN	103	6	2.30245e-05	0.00347778	HMGCS1:FDFT1:SCD:FTH1:MT2A:MVD	http://www.gsea-msigdb.org/gsea/msigdb/human/geneset/LE_EGR2_TARGETS_DN
Curated_gene_sets	HELLER_HDAC_TARGETS_UP	281	9	2.6145e-05	0.00385936	MYRF:PRKCB:MT2A:MT1E:MT1F:MT1H:MT1X:ALDOC:ACACA	http://www.gsea-msigdb.org/gsea/msigdb/human/geneset/HELLER_HDAC_TARGETS_UP
Curated_gene_sets	COLIN_PILOCYTIC_ASTROCYTOMA_VS_GLIOBLASTOMA_UP	32	4	2.82753e-05	0.00408107	SCD:HTRA1:FTH1:ALDOC	http://www.gsea-msigdb.org/gsea/msigdb/human/geneset/COLIN_PILOCYTIC_ASTROCYTOMA_VS_GLIOBLASTOMA_UP
Curated_gene_sets	SASAKI_TARGETS_OF_TP73_AND_TP63	12	3	3.49612e-05	0.00489246	MT2A:MT1H:MT1X	http://www.gsea-msigdb.org/gsea/msigdb/human/geneset/SASAKI_TARGETS_OF_TP73_AND_TP63
Curated_gene_sets	JINESH_BLEBBISHIELD_TRANSFORMED_STEM_CELL_SPHERES_UP	164	7	3.54492e-05	0.00489246	LXN:ARL14:FTH1:AHNAK:MT1A:MT1X:PANX2	http://www.gsea-msigdb.org/gsea/msigdb/human/geneset/JINESH_BLEBBISHIELD_TRANSFORMED_STEM_CELL_SPHERES_UP
Curated_gene_sets	OLSSON_E2F3_TARGETS_DN	34	4	3.61568e-05	0.00489246	MT1B:MT1F:MT1H:MT1X	http://www.gsea-msigdb.org/gsea/msigdb/human/geneset/OLSSON_E2F3_TARGETS_DN
Curated_gene_sets	WP_MEVALONATE_ARM_OF_CHOLESTEROL_BIOSYNTHESIS_PATHWAY	13	3	4.52667e-05	0.00600014	HMGCS1:FDFT1:MVD	http://www.gsea-msigdb.org/gsea/msigdb/human/geneset/WP_MEVALONATE_ARM_OF_CHOLESTEROL_BIOSYNTHESIS_PATHWAY
Curated_gene_sets	GHANDHI_BYSTANDER_IRRADIATION_UP	77	5	6.7925e-05	0.00865045	MT1E:MT1B:MT1G:MT1H:MT1X	http://www.gsea-msigdb.org/gsea/msigdb/human/geneset/GHANDHI_BYSTANDER_IRRADIATION_UP
Curated_gene_sets	SHAFFER_IRF4_TARGETS_IN_ACTIVATED_B_LYMPHOCYTE	77	5	6.7925e-05	0.00865045	INSIG1:FDFT1:SQLE:SCD:ALDOC	http://www.gsea-msigdb.org/gsea/msigdb/human/geneset/SHAFFER_IRF4_TARGETS_IN_ACTIVATED_B_LYMPHOCYTE
Curated_gene_sets	SCIBETTA_KDM5B_TARGETS_DN	78	5	7.22607e-05	0.00902564	DHCR24:INSIG1:MT1F:MT1H:MT1X	http://www.gsea-msigdb.org/gsea/msigdb/human/geneset/SCIBETTA_KDM5B_TARGETS_DN
Curated_gene_sets	WENG_POR_TARGETS_LIVER_UP	41	4	7.66415e-05	0.0093922	DHCR24:HMGCS1:SQLE:SCD	http://www.gsea-msigdb.org/gsea/msigdb/human/geneset/WENG_POR_TARGETS_LIVER_UP
Curated_gene_sets	QI_HYPOXIA	128	6	7.81311e-05	0.00939743	INSIG1:SQLE:SCD:MT2A:MVD:ALDOC	http://www.gsea-msigdb.org/gsea/msigdb/human/geneset/QI_HYPOXIA
Curated_gene_sets	HAN_SATB1_TARGETS_UP	405	10	8.32937e-05	0.00983622	DHCR24:QPCT:B3GALNT1:ATP11B:HMGCS1:CD164:SQLE:TMEM132A:FADS3:ALDOC	http://www.gsea-msigdb.org/gsea/msigdb/human/geneset/HAN_SATB1_TARGETS_UP
Curated_gene_sets	YAMAZAKI_TCEB3_TARGETS_DN	189	7	8.70121e-05	0.0100919	DHCR24:HMGCS1:FDFT1:TUBB4B:AKTIP:MT2A:MT1X	http://www.gsea-msigdb.org/gsea/msigdb/human/geneset/YAMAZAKI_TCEB3_TARGETS_DN
Curated_gene_sets	ALCALAY_AML_BY_NPM1_LOCALIZATION_UP	131	6	8.88366e-05	0.0101227	SCHIP1:SMC4:HMGCS1:FTO:IRX5:MMP2	http://www.gsea-msigdb.org/gsea/msigdb/human/geneset/ALCALAY_AML_BY_NPM1_LOCALIZATION_UP
Curated_gene_sets	LINDGREN_BLADDER_CANCER_CLUSTER_2A_DN	133	6	9.66001e-05	0.0108175	NFIL3:MT2A:MT1E:MT1B:MT1H:MT1X	http://www.gsea-msigdb.org/gsea/msigdb/human/geneset/LINDGREN_BLADDER_CANCER_CLUSTER_2A_DN
Curated_gene_sets	ACEVEDO_LIVER_TUMOR_VS_NORMAL_ADJACENT_TISSUE_DN	262	8	0.00010426	0.0112764	RAB3IL1:MT2A:MT1M:MT1A:MT1F:MT1G:MT1X:PIEZO1	http://www.gsea-msigdb.org/gsea/msigdb/human/geneset/ACEVEDO_LIVER_TUMOR_VS_NORMAL_ADJACENT_TISSUE_DN
Curated_gene_sets	KEGG_STEROID_BIOSYNTHESIS	17	3	0.000105906	0.0112764	DHCR24:FDFT1:SQLE	http://www.gsea-msigdb.org/gsea/msigdb/human/geneset/KEGG_STEROID_BIOSYNTHESIS
Curated_gene_sets	GRATIAS_RETINOBLASTOMA_16Q24	17	3	0.000105906	0.0112764	APRT:GALNS:ANKRD11	http://www.gsea-msigdb.org/gsea/msigdb/human/geneset/GRATIAS_RETINOBLASTOMA_16Q24
Curated_gene_sets	NAKAJIMA_MAST_CELL	46	4	0.000120906	0.0126659	MT1E:MT1A:MT1F:MT1H	http://www.gsea-msigdb.org/gsea/msigdb/human/geneset/NAKAJIMA_MAST_CELL
Curated_gene_sets	WEST_ADRENOCORTICAL_TUMOR_DN	511	11	0.000123122	0.0126933	AHNAK:MMP2:MT2A:MT1E:MT1G:MT1H:MT1X:SREBF1:PDK2:ABCG1:PARVB	http://www.gsea-msigdb.org/gsea/msigdb/human/geneset/WEST_ADRENOCORTICAL_TUMOR_DN
Curated_gene_sets	PODAR_RESPONSE_TO_ADAPHOSTIN_DN	18	3	0.000126577	0.0128456	INSIG1:FDFT1:SCD	http://www.gsea-msigdb.org/gsea/msigdb/human/geneset/PODAR_RESPONSE_TO_ADAPHOSTIN_DN
Curated_gene_sets	REACTOME_NR1H2_AND_NR1H3_MEDIATED_SIGNALING	47	4	0.000131594	0.0131492	ABCA1:SCD:SREBF1:ABCG1	http://www.gsea-msigdb.org/gsea/msigdb/human/geneset/REACTOME_NR1H2_AND_NR1H3_MEDIATED_SIGNALING
Curated_gene_sets	DURCHDEWALD_SKIN_CARCINOGENESIS_UP	89	5	0.000135406	0.0133252	NFIL3:SCD:PRKCB:NUDT21:MT2A	http://www.gsea-msigdb.org/gsea/msigdb/human/geneset/DURCHDEWALD_SKIN_CARCINOGENESIS_UP
Curated_gene_sets	WENG_POR_TARGETS_GLOBAL_UP	19	3	0.000149706	0.0142991	HMGCS1:SQLE:SCD	http://www.gsea-msigdb.org/gsea/msigdb/human/geneset/WENG_POR_TARGETS_GLOBAL_UP
Curated_gene_sets	FARMER_BREAST_CANCER_CLUSTER_7	19	3	0.000149706	0.0142991	SCD:IRX5:SREBF1	http://www.gsea-msigdb.org/gsea/msigdb/human/geneset/FARMER_BREAST_CANCER_CLUSTER_7
Curated_gene_sets	WEST_ADRENOCORTICAL_TUMOR_UP	284	8	0.000181393	0.0170746	SMC4:HMGCS1:CD164:FDFT1:SQLE:TUBB4B:SCD:MVD	http://www.gsea-msigdb.org/gsea/msigdb/human/geneset/WEST_ADRENOCORTICAL_TUMOR_UP
Curated_gene_sets	LINDGREN_BLADDER_CANCER_CLUSTER_2B	363	9	0.000185703	0.0172306	HMGCS1:NFIL3:MMP2:MT2A:MT1E:MT1G:MT1H:MT1X:SREBF1	http://www.gsea-msigdb.org/gsea/msigdb/human/geneset/LINDGREN_BLADDER_CANCER_CLUSTER_2B
Curated_gene_sets	WANG_METASTASIS_OF_BREAST_CANCER_ESR1_UP	21	3	0.000203831	0.0186463	SMC4:MYRF:FEN1	http://www.gsea-msigdb.org/gsea/msigdb/human/geneset/WANG_METASTASIS_OF_BREAST_CANCER_ESR1_UP
Curated_gene_sets	CASORELLI_ACUTE_PROMYELOCYTIC_LEUKEMIA_DN	639	12	0.00021436	0.0193371	DHCR24:SMC4:HMGCS1:INSIG1:FDFT1:SQLE:SCD:FEN1:FADS2:MVD:ALDOC:ACACA	http://www.gsea-msigdb.org/gsea/msigdb/human/geneset/CASORELLI_ACUTE_PROMYELOCYTIC_LEUKEMIA_DN
Curated_gene_sets	LIU_CMYB_TARGETS_UP	156	6	0.000230996	0.0205457	INSIG1:MT2A:MT1F:MT1H:MT1X:PDK2	http://www.gsea-msigdb.org/gsea/msigdb/human/geneset/LIU_CMYB_TARGETS_UP
Curated_gene_sets	KIM_MYCN_AMPLIFICATION_TARGETS_DN	100	5	0.000234085	0.0205457	SLC35A5:ATP11B:CD164:AKTIP:IRX3	http://www.gsea-msigdb.org/gsea/msigdb/human/geneset/KIM_MYCN_AMPLIFICATION_TARGETS_DN
Curated_gene_sets	PETROVA_ENDOTHELIUM_LYMPHATIC_VS_BLOOD_DN	157	6	0.00023911	0.0207069	MT1E:MT1A:MT1B:MT1F:MT1H:MT1X	http://www.gsea-msigdb.org/gsea/msigdb/human/geneset/PETROVA_ENDOTHELIUM_LYMPHATIC_VS_BLOOD_DN
Curated_gene_sets	CONCANNON_APOPTOSIS_BY_EPOXOMICIN_DN	163	6	0.000292625	0.0250079	DHCR24:SCHIP1:INSIG1:SLC6A2:APRT:ALDOC	http://www.gsea-msigdb.org/gsea/msigdb/human/geneset/CONCANNON_APOPTOSIS_BY_EPOXOMICIN_DN
Curated_gene_sets	RODRIGUES_THYROID_CARCINOMA_ANAPLASTIC_UP	665	12	0.000308406	0.0260142	SCHIP1:C3orf80:RP11-432B6.3:IFT80:SMC4:KPNA4:NMD3:ATP11B:FEN1:FADS3:AHNAK:NUDT21:OGFOD1	http://www.gsea-msigdb.org/gsea/msigdb/human/geneset/RODRIGUES_THYROID_CARCINOMA_ANAPLASTIC_UP
Curated_gene_sets	HERNANDEZ_MITOTIC_ARREST_BY_DOCETAXEL_2_UP	59	4	0.000319131	0.0265738	SPTSSB:ABCA1:MT2A:MT1X	http://www.gsea-msigdb.org/gsea/msigdb/human/geneset/HERNANDEZ_MITOTIC_ARREST_BY_DOCETAXEL_2_UP
Curated_gene_sets	WANG_CISPLATIN_RESPONSE_AND_XPC_UP	167	6	0.000333233	0.0273968	SMC4:HMGCS1:INSIG1:FEN1:FADS2:ANKRD11	http://www.gsea-msigdb.org/gsea/msigdb/human/geneset/WANG_CISPLATIN_RESPONSE_AND_XPC_UP
Curated_gene_sets	ROYLANCE_BREAST_CANCER_16Q_COPY_NUMBER_UP	61	4	0.000362835	0.0294577	AKTIP:RPGRIP1L:FTO:IRX3	http://www.gsea-msigdb.org/gsea/msigdb/human/geneset/ROYLANCE_BREAST_CANCER_16Q_COPY_NUMBER_UP
Curated_gene_sets	REACTOME_REGULATION_OF_LIPID_METABOLISM_BY_PPARALPHA	112	5	0.000395842	0.0317406	HMGCS1:FDFT1:ABCA1:SREBF1:SREBF2	http://www.gsea-msigdb.org/gsea/msigdb/human/geneset/REACTOME_REGULATION_OF_LIPID_METABOLISM_BY_PPARALPHA
Curated_gene_sets	JI_RESPONSE_TO_FSH_UP	63	4	0.000410663	0.0325275	FDFT1:SQLE:FADS2:MVD	http://www.gsea-msigdb.org/gsea/msigdb/human/geneset/JI_RESPONSE_TO_FSH_UP
Curated_gene_sets	MULLIGHAN_NPM1_MUTATED_SIGNATURE_1_UP	247	7	0.00044827	0.0350785	SCHIP1:SMC4:KPNA4:INSIG1:HTRA1:SCGB1D1:CACNA1I	http://www.gsea-msigdb.org/gsea/msigdb/human/geneset/MULLIGHAN_NPM1_MUTATED_SIGNATURE_1_UP
Curated_gene_sets	WU_CELL_MIGRATION	179	6	0.000482064	0.0372739	MT2A:MT1E:MT1F:MT1G:MT1H:MT1X	http://www.gsea-msigdb.org/gsea/msigdb/human/geneset/WU_CELL_MIGRATION
Curated_gene_sets	IZADPANAH_STEM_CELL_ADIPOSE_VS_BONE_UP	118	5	0.000502933	0.03843	IRX5:MT2A:MT1F:MT1G:MT1X	http://www.gsea-msigdb.org/gsea/msigdb/human/geneset/IZADPANAH_STEM_CELL_ADIPOSE_VS_BONE_UP
Curated_gene_sets	LU_AGING_BRAIN_UP	254	7	0.000529521	0.039574	HTRA1:AHNAK:MT2A:MT1E:MT1B:MT1G:ABCG1	http://www.gsea-msigdb.org/gsea/msigdb/human/geneset/LU_AGING_BRAIN_UP
Curated_gene_sets	YAGI_AML_FAB_MARKERS	183	6	0.000541748	0.039574	DHCR24:HMGCS1:CD164:SQLE:DDB1:AHNAK	http://www.gsea-msigdb.org/gsea/msigdb/human/geneset/YAGI_AML_FAB_MARKERS
Curated_gene_sets	NEMETH_INFLAMMATORY_RESPONSE_LPS_DN	29	3	0.000542277	0.039574	SCD:FEN1:ABCG1	http://www.gsea-msigdb.org/gsea/msigdb/human/geneset/NEMETH_INFLAMMATORY_RESPONSE_LPS_DN
Curated_gene_sets	WP_STATIN_INHIBITION_OF_CHOLESTEROL_PRODUCTION	29	3	0.000542277	0.039574	FDFT1:SQLE:ABCA1	http://www.gsea-msigdb.org/gsea/msigdb/human/geneset/WP_STATIN_INHIBITION_OF_CHOLESTEROL_PRODUCTION
Curated_gene_sets	DITTMER_PTHLH_TARGETS_DN	68	4	0.000549701	0.0396701	MT2A:MT1G:MT1H:MT1X	http://www.gsea-msigdb.org/gsea/msigdb/human/geneset/DITTMER_PTHLH_TARGETS_DN
Curated_gene_sets	ACEVEDO_LIVER_CANCER_DN	515	10	0.000570903	0.0407474	HMGCS1:SCD:MT2A:MT1M:MT1A:MT1B:MT1F:MT1G:MT1X:ZFPM1	http://www.gsea-msigdb.org/gsea/msigdb/human/geneset/ACEVEDO_LIVER_CANCER_DN
Curated_gene_sets	WAKABAYASHI_ADIPOGENESIS_PPARG_BOUND_8D	616	11	0.000606347	0.0428068	CD164:CPSF7:FADS3:AHNAK:B3GAT3:CYLD:AKTIP:IRX3:IRX5:NUDT21:ACACA	http://www.gsea-msigdb.org/gsea/msigdb/human/geneset/WAKABAYASHI_ADIPOGENESIS_PPARG_BOUND_8D
Curated_gene_sets	WP_MEVALONATE_PATHWAY	7	2	0.00062597	0.0437169	HMGCS1:MVD	http://www.gsea-msigdb.org/gsea/msigdb/human/geneset/WP_MEVALONATE_PATHWAY
Curated_gene_sets	PLASARI_TGFB1_SIGNALING_VIA_NFIC_10HR_DN	31	3	0.000661751	0.0457242	INSIG1:SCD:RAB3IL1	http://www.gsea-msigdb.org/gsea/msigdb/human/geneset/PLASARI_TGFB1_SIGNALING_VIA_NFIC_10HR_DN
Curated_gene_sets	CHARAFE_BREAST_CANCER_LUMINAL_VS_BASAL_DN	436	9	0.000704916	0.048194	SCHIP1:FDFT1:HTRA1:CYLD:MT2A:MT1F:MT1G:MT1H:MT1X	http://www.gsea-msigdb.org/gsea/msigdb/human/geneset/CHARAFE_BREAST_CANCER_LUMINAL_VS_BASAL_DN
Curated_gene_sets	LIU_LIVER_CANCER	32	3	0.000727283	0.048853	FADS3:ZFPM1:SLC22A31	http://www.gsea-msigdb.org/gsea/msigdb/human/geneset/LIU_LIVER_CANCER
Curated_gene_sets	VECCHI_GASTRIC_CANCER_EARLY_DN	350	8	0.000729598	0.048853	SCGB2A1:IRX3:GNAO1:MT1E:MT1M:MT1F:MT1H:MT1X	http://www.gsea-msigdb.org/gsea/msigdb/human/geneset/VECCHI_GASTRIC_CANCER_EARLY_DN
GO_bp	GOBP_CELLULAR_RESPONSE_TO_COPPER_ION	26	10	8.52779e-17	6.60989e-13	MT4:MT2A:MT1E:MT1M:MT1A:MT1B:MT1F:MT1G:MT1H:MT1X	http://www.gsea-msigdb.org/gsea/msigdb/human/geneset/GOBP_CELLULAR_RESPONSE_TO_COPPER_ION
GO_bp	GOBP_CELLULAR_RESPONSE_TO_ZINC_ION	20	9	5.45736e-16	2.115e-12	MT2A:MT1E:MT1M:MT1A:MT1B:MT1F:MT1G:MT1H:MT1X	http://www.gsea-msigdb.org/gsea/msigdb/human/geneset/GOBP_CELLULAR_RESPONSE_TO_ZINC_ION
GO_bp	GOBP_RESPONSE_TO_COPPER_ION	40	10	1.27676e-14	3.29871e-11	MT4:MT2A:MT1E:MT1M:MT1A:MT1B:MT1F:MT1G:MT1H:MT1X	http://www.gsea-msigdb.org/gsea/msigdb/human/geneset/GOBP_RESPONSE_TO_COPPER_ION
GO_bp	GOBP_RESPONSE_TO_ZINC_ION	47	9	3.91463e-12	7.58557e-09	MT2A:MT1E:MT1M:MT1A:MT1B:MT1F:MT1G:MT1H:MT1X	http://www.gsea-msigdb.org/gsea/msigdb/human/geneset/GOBP_RESPONSE_TO_ZINC_ION
GO_bp	GOBP_SECONDARY_ALCOHOL_METABOLIC_PROCESS	142	11	3.79268e-10	5.87941e-07	DHCR24:CYP27A1:HMGCS1:INSIG1:FDFT1:SQLE:ABCA1:MVD:SREBF1:ABCG1:SREBF2	http://www.gsea-msigdb.org/gsea/msigdb/human/geneset/GOBP_SECONDARY_ALCOHOL_METABOLIC_PROCESS
GO_bp	GOBP_STEROL_METABOLIC_PROCESS	146	11	5.11196e-10	6.6038e-07	DHCR24:CYP27A1:HMGCS1:INSIG1:FDFT1:SQLE:ABCA1:MVD:SREBF1:ABCG1:SREBF2	http://www.gsea-msigdb.org/gsea/msigdb/human/geneset/GOBP_STEROL_METABOLIC_PROCESS
GO_bp	GOBP_STEROL_BIOSYNTHETIC_PROCESS	58	8	1.02106e-09	1.13061e-06	DHCR24:HMGCS1:INSIG1:FDFT1:SQLE:MVD:SREBF1:ABCG1	http://www.gsea-msigdb.org/gsea/msigdb/human/geneset/GOBP_STEROL_BIOSYNTHETIC_PROCESS
GO_bp	GOBP_SMALL_MOLECULE_BIOSYNTHETIC_PROCESS	544	17	7.30219e-09	7.07491e-06	DHCR24:CYP27A1:SPTSSB:HMGCS1:INSIG1:FDFT1:SCD:DDB1:FADS2:FADS3:MVD:APRT:SREBF1:ALDOC:ACACA:PDK2:ABCG1	http://www.gsea-msigdb.org/gsea/msigdb/human/geneset/GOBP_SMALL_MOLECULE_BIOSYNTHETIC_PROCESS
GO_bp	GOBP_CELLULAR_RESPONSE_TO_CADMIUM_ION	31	6	1.63538e-08	1.40843e-05	MT1E:MT1A:MT1F:MT1G:MT1H:MT1X	http://www.gsea-msigdb.org/gsea/msigdb/human/geneset/GOBP_CELLULAR_RESPONSE_TO_CADMIUM_ION
GO_bp	GOBP_ALCOHOL_BIOSYNTHETIC_PROCESS	131	9	4.63034e-08	3.35823e-05	DHCR24:CYP27A1:SPTSSB:HMGCS1:INSIG1:FDFT1:MVD:SREBF1:ABCG1	http://www.gsea-msigdb.org/gsea/msigdb/human/geneset/GOBP_ALCOHOL_BIOSYNTHETIC_PROCESS
GO_bp	GOBP_CELLULAR_RESPONSE_TO_INORGANIC_SUBSTANCE	225	11	4.76591e-08	3.35823e-05	MT4:MT2A:MT1E:MT1M:MT1A:MT1B:MT1F:MT1G:MT1H:MT1X:CPNE7	http://www.gsea-msigdb.org/gsea/msigdb/human/geneset/GOBP_CELLULAR_RESPONSE_TO_INORGANIC_SUBSTANCE
GO_bp	GOBP_STEROID_BIOSYNTHETIC_PROCESS	162	9	2.87205e-07	0.00018551	DHCR24:CYP27A1:HMGCS1:INSIG1:FDFT1:SQLE:MVD:SREBF1:ABCG1	http://www.gsea-msigdb.org/gsea/msigdb/human/geneset/GOBP_STEROID_BIOSYNTHETIC_PROCESS
GO_bp	GOBP_RESPONSE_TO_CADMIUM_ION	53	6	4.62132e-07	0.000260762	MT1E:MT1A:MT1F:MT1G:MT1H:MT1X	http://www.gsea-msigdb.org/gsea/msigdb/human/geneset/GOBP_RESPONSE_TO_CADMIUM_ION
GO_bp	GOBP_ALCOHOL_METABOLIC_PROCESS	346	12	4.74764e-07	0.000260762	DHCR24:CYP27A1:SPTSSB:HMGCS1:INSIG1:FDFT1:SQLE:ABCA1:MVD:SREBF1:ABCG1:SREBF2	http://www.gsea-msigdb.org/gsea/msigdb/human/geneset/GOBP_ALCOHOL_METABOLIC_PROCESS
GO_bp	GOBP_ORGANIC_HYDROXY_COMPOUND_BIOSYNTHETIC_PROCESS	226	10	5.04636e-07	0.000260762	DHCR24:CYP27A1:SPTSSB:HMGCS1:INSIG1:FDFT1:SQLE:MVD:SREBF1:ABCG1	http://www.gsea-msigdb.org/gsea/msigdb/human/geneset/GOBP_ORGANIC_HYDROXY_COMPOUND_BIOSYNTHETIC_PROCESS
GO_bp	GOBP_STEROID_METABOLIC_PROCESS	301	11	8.81723e-07	0.00042714	DHCR24:CYP27A1:HMGCS1:INSIG1:FDFT1:SQLE:ABCA1:MVD:SREBF1:ABCG1:SREBF2	http://www.gsea-msigdb.org/gsea/msigdb/human/geneset/GOBP_STEROID_METABOLIC_PROCESS
GO_bp	GOBP_LIPID_BIOSYNTHETIC_PROCESS	688	16	1.1538e-06	0.000526065	DHCR24:CYP27A1:PPM1L:SPTSSB:HMGCS1:INSIG1:FDFT1:SQLE:SCD:FADS2:FADS3:LPCAT2:MVD:SREBF1:ACACA:ABCG1	http://www.gsea-msigdb.org/gsea/msigdb/human/geneset/GOBP_LIPID_BIOSYNTHETIC_PROCESS
GO_bp	GOBP_CELLULAR_RESPONSE_TO_STEROL_DEPLETION	16	4	1.5319e-06	0.000659654	INSIG1:AMFR:SREBF1:SREBF2	http://www.gsea-msigdb.org/gsea/msigdb/human/geneset/GOBP_CELLULAR_RESPONSE_TO_STEROL_DEPLETION
GO_bp	GOBP_RESPONSE_TO_STEROL_DEPLETION	18	4	2.55376e-06	0.0010418	INSIG1:AMFR:SREBF1:SREBF2	http://www.gsea-msigdb.org/gsea/msigdb/human/geneset/GOBP_RESPONSE_TO_STEROL_DEPLETION
GO_bp	GOBP_LIPID_METABOLIC_PROCESS	1325	22	2.73378e-06	0.00105948	DHCR24:CYP27A1:PPM1L:B3GALNT1:SPTSSB:HMGCS1:INSIG1:FDFT1:SQLE:ABCA1:SCD:DAGLA:FADS2:FADS3:LPCAT2:MVD:CPNE7:SREBF1:ACACA:PDK2:ABCG1:SREBF2	http://www.gsea-msigdb.org/gsea/msigdb/human/geneset/GOBP_LIPID_METABOLIC_PROCESS
GO_bp	GOBP_LIPID_STORAGE	77	6	4.28745e-06	0.00158248	SQLE:ABCA1:FTO:SREBF1:ABCG1:SREBF2	http://www.gsea-msigdb.org/gsea/msigdb/human/geneset/GOBP_LIPID_STORAGE
GO_bp	GOBP_RESPONSE_TO_METAL_ION	357	11	4.5934e-06	0.00161834	MT4:MT2A:MT1E:MT1M:MT1A:MT1B:MT1F:MT1G:MT1H:MT1X:CPNE7	http://www.gsea-msigdb.org/gsea/msigdb/human/geneset/GOBP_RESPONSE_TO_METAL_ION
GO_bp	GOBP_REGULATION_OF_LIPID_STORAGE	45	5	4.8322e-06	0.00162845	ABCA1:FTO:SREBF1:ABCG1:SREBF2	http://www.gsea-msigdb.org/gsea/msigdb/human/geneset/GOBP_REGULATION_OF_LIPID_STORAGE
GO_bp	GOBP_NEGATIVE_REGULATION_OF_GROWTH	236	9	6.50797e-06	0.0021018	MT2A:MT1E:MT1M:MT1A:MT1B:MT1F:MT1G:MT1H:MT1X	http://www.gsea-msigdb.org/gsea/msigdb/human/geneset/GOBP_NEGATIVE_REGULATION_OF_GROWTH
GO_bp	GOBP_ACETYL_COA_METABOLIC_PROCESS	32	4	2.82753e-05	0.00876649	HMGCS1:MVD:ACACA:PDK2	http://www.gsea-msigdb.org/gsea/msigdb/human/geneset/GOBP_ACETYL_COA_METABOLIC_PROCESS
GO_bp	GOBP_ORGANIC_HYDROXY_COMPOUND_METABOLIC_PROCESS	519	12	2.98435e-05	0.0088968	DHCR24:CYP27A1:SPTSSB:HMGCS1:INSIG1:FDFT1:SQLE:ABCA1:MVD:SREBF1:ABCG1:SREBF2	http://www.gsea-msigdb.org/gsea/msigdb/human/geneset/GOBP_ORGANIC_HYDROXY_COMPOUND_METABOLIC_PROCESS
GO_bp	GOBP_MRNA_CLEAVAGE_INVOLVED_IN_MRNA_PROCESSING	12	3	3.49612e-05	0.0100364	CPSF7:TUT1:NUDT21	http://www.gsea-msigdb.org/gsea/msigdb/human/geneset/GOBP_MRNA_CLEAVAGE_INVOLVED_IN_MRNA_PROCESSING
GO_bp	GOBP_RESPONSE_TO_INORGANIC_SUBSTANCE	538	12	4.23163e-05	0.0117141	MMP2:MT4:MT2A:MT1E:MT1M:MT1A:MT1B:MT1F:MT1G:MT1H:MT1X:CPNE7	http://www.gsea-msigdb.org/gsea/msigdb/human/geneset/GOBP_RESPONSE_TO_INORGANIC_SUBSTANCE
GO_bp	GOBP_MRNA_CLEAVAGE	17	3	0.000105906	0.0273626	CPSF7:TUT1:NUDT21	http://www.gsea-msigdb.org/gsea/msigdb/human/geneset/GOBP_MRNA_CLEAVAGE
GO_bp	GOBP_CHOLESTEROL_STORAGE	17	3	0.000105906	0.0273626	ABCA1:ABCG1:SREBF2	http://www.gsea-msigdb.org/gsea/msigdb/human/geneset/GOBP_CHOLESTEROL_STORAGE
GO_bp	GOBP_ER_NUCLEUS_SIGNALING_PATHWAY	46	4	0.000120906	0.0302304	INSIG1:AMFR:SREBF1:SREBF2	http://www.gsea-msigdb.org/gsea/msigdb/human/geneset/GOBP_ER_NUCLEUS_SIGNALING_PATHWAY
GO_bp	GOBP_SMALL_MOLECULE_METABOLIC_PROCESS	1717	22	0.000149163	0.03613	DHCR24:CYP27A1:SPTSSB:HMGCS1:INSIG1:FDFT1:SQLE:ABCA1:SCD:DDB1:DAGLA:FADS2:FADS3:LPCAT2:MVD:APRT:SREBF1:ALDOC:ACACA:PDK2:ABCG1:SREBF2	http://www.gsea-msigdb.org/gsea/msigdb/human/geneset/GOBP_SMALL_MOLECULE_METABOLIC_PROCESS
GO_bp	GOBP_CELLULAR_LIPID_METABOLIC_PROCESS	942	15	0.000206856	0.0485861	PPM1L:B3GALNT1:SPTSSB:HMGCS1:INSIG1:FDFT1:SCD:DAGLA:FADS2:FADS3:LPCAT2:MVD:SREBF1:ACACA:PDK2	http://www.gsea-msigdb.org/gsea/msigdb/human/geneset/GOBP_CELLULAR_LIPID_METABOLIC_PROCESS
GO_cc	GOCC_NUCLEAR_OUTER_MEMBRANE_ENDOPLASMIC_RETICULUM_MEMBRANE_NETWORK	1108	21	5.85124e-07	0.00059039	DHCR24:TRIM59:PPM1L:SPTSSB:INSIG1:FDFT1:SQLE:ABCA1:DNAJC1:SCD:TMEM132A:MYRF:TMEM258:FADS2:FADS3:LPCAT2:AMFR:PIEZO1:SREBF1:ABCG1:SREBF2	http://www.gsea-msigdb.org/gsea/msigdb/human/geneset/GOCC_NUCLEAR_OUTER_MEMBRANE_ENDOPLASMIC_RETICULUM_MEMBRANE_NETWORK
GO_cc	GOCC_ORGANELLE_SUBCOMPARTMENT	1386	21	1.95011e-05	0.00983831	DHCR24:TRIM59:PPM1L:SPTSSB:INSIG1:FDFT1:SQLE:ABCA1:DNAJC1:SCD:TMEM132A:MYRF:TMEM258:FADS2:FADS3:LPCAT2:AMFR:PIEZO1:SREBF1:ABCG1:SREBF2	http://www.gsea-msigdb.org/gsea/msigdb/human/geneset/GOCC_ORGANELLE_SUBCOMPARTMENT
GO_mf	GOMF_TRANSITION_METAL_ION_BINDING	1023	21	1.56678e-07	0.000277634	QPCT:CYP27A1:TRIM59:SCD:FEN1:FTH1:PRKCB:CYLD:FTO:MMP2:OGFOD1:MT2A:MT1E:MT1M:MT1A:MT1B:MT1F:MT1G:MT1H:MT1X:SNAI3	http://www.gsea-msigdb.org/gsea/msigdb/human/geneset/GOMF_TRANSITION_METAL_ION_BINDING
GO_mf	GOMF_OXIDOREDUCTASE_ACTIVITY_ACTING_ON_PAIRED_DONORS_WITH_OXIDATION_OF_A_PAIR_OF_DONORS_RESULTING_IN_THE_REDUCTION_OF_MOLECULAR_OXYGEN_TO_TWO_MOLECULES_OF_WATER	8	3	9.04397e-06	0.00801296	SCD:FADS2:FADS3	http://www.gsea-msigdb.org/gsea/msigdb/human/geneset/GOMF_OXIDOREDUCTASE_ACTIVITY_ACTING_ON_PAIRED_DONORS_WITH_OXIDATION_OF_A_PAIR_OF_DONORS_RESULTING_IN_THE_REDUCTION_OF_MOLECULAR_OXYGEN_TO_TWO_MOLECULES_OF_WATER
GO_mf	GOMF_OXIDOREDUCTASE_ACTIVITY_ACTING_ON_PAIRED_DONORS_WITH_INCORPORATION_OR_REDUCTION_OF_MOLECULAR_OXYGEN	160	7	3.02649e-05	0.0178765	CYP27A1:SQLE:SCD:FADS2:FADS3:FTO:OGFOD1	http://www.gsea-msigdb.org/gsea/msigdb/human/geneset/GOMF_OXIDOREDUCTASE_ACTIVITY_ACTING_ON_PAIRED_DONORS_WITH_INCORPORATION_OR_REDUCTION_OF_MOLECULAR_OXYGEN
GO_mf	GOMF_ZINC_ION_BINDING	769	14	8.56798e-05	0.0310344	QPCT:TRIM59:PRKCB:CYLD:MMP2:MT2A:MT1E:MT1M:MT1A:MT1B:MT1F:MT1G:MT1H:MT1X	http://www.gsea-msigdb.org/gsea/msigdb/human/geneset/GOMF_ZINC_ION_BINDING
GO_mf	GOMF_FLOPPASE_ACTIVITY	16	3	8.75689e-05	0.0310344	ATP11B:ABCA1:ABCG1	http://www.gsea-msigdb.org/gsea/msigdb/human/geneset/GOMF_FLOPPASE_ACTIVITY
GWAScatalog	Plasma omega-6 polyunsaturated fatty acid levels (arachidonic acid)	19	10	1.53117e-18	6.77544e-15	DAGLA:FEN1:FADS2:FADS3:RAB3IL1:BEST1:FTH1:SCGB1D1:SCGB2A1:AHNAK
GWAScatalog	Plasma omega-6 polyunsaturated fatty acid levels (linoleic acid)	21	8	1.28271e-13	2.838e-10	DAGLA:FEN1:FADS2:FADS3:BEST1:FTH1:SCGB1D1:SCGB2A1
GWAScatalog	Plasma omega-3 polyunsaturated fatty acid levels (docosapentaenoic acid)	15	7	8.04075e-13	1.18601e-09	DAGLA:FEN1:FADS2:FADS3:RAB3IL1:BEST1:FTH1
GWAScatalog	Plasma omega-6 polyunsaturated fatty acid levels (dihomo-gamma-linolenic acid)	16	7	1.42301e-12	1.57421e-09	DAGLA:FEN1:FADS2:FADS3:RAB3IL1:BEST1:FTH1
GWAScatalog	Plasma omega-6 polyunsaturated fatty acid levels (gamma-linolenic acid)	17	7	2.40819e-12	2.13125e-09	DAGLA:FEN1:FADS2:FADS3:RAB3IL1:BEST1:FTH1
GWAScatalog	Hair color	49	9	5.84847e-12	4.31325e-09	ZFPM1:MVD:SNAI3:RNF166:CTU2:PIEZO1:CDT1:APRT:GALNS
GWAScatalog	Plasma omega-3 polyunsaturated fatty acid level (eicosapentaenoic acid)	11	6	1.12229e-11	7.09449e-09	FEN1:FADS2:FADS3:RAB3IL1:BEST1:FTH1
GWAScatalog	Plasma omega-6 polyunsaturated fatty acid levels (adrenic acid)	12	6	2.23455e-11	1.23599e-08	DAGLA:FEN1:FADS2:FADS3:RAB3IL1:BEST1
GWAScatalog	Red blood cell fatty acid levels	13	6	4.13134e-11	2.03124e-08	DAGLA:FEN1:FADS2:FADS3:RAB3IL1:BEST1
GWAScatalog	Plasma omega-3 polyunsaturated fatty acid levels (alphalinolenic acid)	7	5	9.81469e-11	4.343e-08	DAGLA:FEN1:FADS2:FADS3:RAB3IL1
GWAScatalog	Gambling	10	5	1.16232e-09	4.6757e-07	MT1B:MT1F:MT1G:MT1H:MT1X
GWAScatalog	Serum metabolite ratios in chronic kidney disease	20	5	6.84342e-08	2.52351e-05	MYRF:TMEM258:FEN1:FADS2:FADS1
GWAScatalog	Oleic acid (18:1n-9) levels	9	4	1.09267e-07	3.71927e-05	FEN1:FADS2:FADS3:RAB3IL1
GWAScatalog	Delta-5 desaturase activity response to n3-polyunsaturated fat supplement	3	3	1.64793e-07	5.20865e-05	MYRF:FEN1:FADS2
GWAScatalog	Bipolar disorder	471	13	2.00317e-06	0.000590934	IL12A:RP11-432B6.3:IFT80:SMC4:TRIM59:KPNA4:DAGLA:MYRF:TMEM258:FEN1:FADS2:FADS1:FADS3:RPGRIP1L
GWAScatalog	Bipolar I disorder	76	6	3.97105e-06	0.00109824	MYRF:TMEM258:FEN1:FADS2:FADS1:FADS3
GWAScatalog	Laryngeal squamous cell carcinoma	7	3	5.67534e-06	0.00147726	FEN1:FADS2:FADS3
GWAScatalog	Glycated hemoglobin levels	131	7	8.25599e-06	0.0020296	SCHIP1:FADS2:FADS3:FTO:CTU2:PIEZO1:CDT1
GWAScatalog	Alcohol use disorder (total score)	26	4	1.2059e-05	0.00280847	SMC4:TRIM59:KPNA4:ARL14
GWAScatalog	Stearic acid (18:0) levels	13	3	4.52667e-05	0.0100152	FEN1:FADS2:FADS3
GWAScatalog	Response to methotrexate in rheumatoid arthritis	3	2	9.07294e-05	0.018249	ARL14:PPM1L
GWAScatalog	Vaccenic acid (18:1n-7) levels	3	2	9.07294e-05	0.018249	SCD:FADS2
GWAScatalog	Daytime nap	134	6	0.000100679	0.0193698	FEN1:FADS2:PRKCB:CES5A:GNAO1:ACACA
GWAScatalog	Palmitoleic acid (16:1n-7) levels	17	3	0.000105906	0.0195265	SCD:FEN1:FADS2
GWAScatalog	Malaria	267	8	0.000118807	0.0210288	C3orf80:RP11-432B6.3:IFT80:SMC4:TRIM59:KPNA4:ARL14:PPM1L:B3GALNT1
GWAScatalog	Fatty acid desaturase activity (serum)	4	2	0.000180802	0.0307711	FADS2:FADS3
GWAScatalog	Serum metabolite levels (CMS)	57	4	0.000279334	0.0457798	MYRF:TMEM258:FADS2:FADS3
GWAScatalog	Post bronchodilator FEV1	105	5	0.000293749	0.0458136	KPNA4:PPM1L:NMD3:TUT1:SLC6A2
GWAScatalog	Serum omega-3 polyunsaturated fatty acid concentration in metabolic syndrome	5	2	0.000300247	0.0458136	MYRF:FADS2
Hallmark_gene_sets	HALLMARK_CHOLESTEROL_HOMEOSTASIS	73	9	2.47716e-10	1.23858e-08	HMGCS1:FDFT1:SQLE:NFIL3:SCD:FADS2:MVD:ALDOC:SREBF2	http://www.gsea-msigdb.org/gsea/msigdb/human/geneset/HALLMARK_CHOLESTEROL_HOMEOSTASIS
Hallmark_gene_sets	HALLMARK_MTORC1_SIGNALING	193	8	1.18885e-05	0.000297212	DHCR24:HMGCS1:INSIG1:SQLE:NFIL3:SCD:FADS2:ACACA	http://www.gsea-msigdb.org/gsea/msigdb/human/geneset/HALLMARK_MTORC1_SIGNALING
Hallmark_gene_sets	HALLMARK_ANDROGEN_RESPONSE	97	4	0.00206935	0.0344892	DHCR24:HMGCS1:INSIG1:SCD	http://www.gsea-msigdb.org/gsea/msigdb/human/geneset/HALLMARK_ANDROGEN_RESPONSE
Hallmark_gene_sets	HALLMARK_BILE_ACID_METABOLISM	109	4	0.00315905	0.0394882	DHCR24:CYP27A1:ABCA1:FADS2	http://www.gsea-msigdb.org/gsea/msigdb/human/geneset/HALLMARK_BILE_ACID_METABOLISM
Hallmark_gene_sets	HALLMARK_HYPOXIA	196	5	0.00469172	0.0469172	LXN:NFIL3:MT2A:MT1E:ALDOC	http://www.gsea-msigdb.org/gsea/msigdb/human/geneset/HALLMARK_HYPOXIA
Immunologic_signatures	RICHERT_PBMC_HIV_LIPO_5_AGE_37_48YO_STIMULATED_VS_UNSTIMULATED_0W_14W_METALLOTHIONEIN_SUBSET_UP	8	8	6.68774e-19	3.49033e-15	MT2A:MT1E:MT1M:MT1A:MT1F:MT1G:MT1H:MT1X	http://www.gsea-msigdb.org/gsea/msigdb/human/geneset/RICHERT_PBMC_HIV_LIPO_5_AGE_37_48YO_STIMULATED_VS_UNSTIMULATED_0W_14W_METALLOTHIONEIN_SUBSET_UP
Immunologic_signatures	GSE42088_UNINF_VS_LEISHMANIA_INF_DC_8H_UP	191	10	1.05989e-07	0.000276577	DHCR24:CYP27A1:TUBB4B:MT2A:MT1E:MT1M:MT1F:MT1G:MT1H:MT1X	http://www.gsea-msigdb.org/gsea/msigdb/human/geneset/GSE42088_UNINF_VS_LEISHMANIA_INF_DC_8H_UP
Immunologic_signatures	GSE43863_NAIVE_VS_TH1_EFF_CD4_TCELL_D6_LCMV_DN	156	8	2.47311e-06	0.00430239	PPM1L:SCGB1D1:CYLD:MT2A:MT1M:MT1F:MT1G:MT1H	http://www.gsea-msigdb.org/gsea/msigdb/human/geneset/GSE43863_NAIVE_VS_TH1_EFF_CD4_TCELL_D6_LCMV_DN
Immunologic_signatures	GSE19401_UNSTIM_VS_RETINOIC_ACID_STIM_FOLLICULAR_DC_UP	182	8	7.74489e-06	0.00841537	FADS2:IRX3:MT2A:MT1A:MT1F:MT1G:ABCG1:PARVB	http://www.gsea-msigdb.org/gsea/msigdb/human/geneset/GSE19401_UNSTIM_VS_RETINOIC_ACID_STIM_FOLLICULAR_DC_UP
Immunologic_signatures	GSE36888_UNTREATED_VS_IL2_TREATED_TCELL_17H_DN	183	8	8.06225e-06	0.00841537	TUBB4B:BEST1:FTH1:MT2A:MT1E:MT1M:MT1F:MT1X	http://www.gsea-msigdb.org/gsea/msigdb/human/geneset/GSE36888_UNTREATED_VS_IL2_TREATED_TCELL_17H_DN
Immunologic_signatures	GSE3039_NKT_CELL_VS_B2_BCELL_DN	191	8	1.10205e-05	0.00958598	LXN:SCHIP1:NFIL3:ABCA1:CPSF7:MMP2:ALDOC:SMOX	http://www.gsea-msigdb.org/gsea/msigdb/human/geneset/GSE3039_NKT_CELL_VS_B2_BCELL_DN
Immunologic_signatures	GSE15930_NAIVE_VS_72H_IN_VITRO_STIM_IL12_CD8_TCELL_DN	196	8	1.32982e-05	0.00991474	LXN:FDFT1:SQLE:SCD:AHNAK:MT2A:MT1E:MVD	http://www.gsea-msigdb.org/gsea/msigdb/human/geneset/GSE15930_NAIVE_VS_72H_IN_VITRO_STIM_IL12_CD8_TCELL_DN
Immunologic_signatures	GSE13484_UNSTIM_VS_YF17D_VACCINE_STIM_PBMC_DN	183	7	7.10584e-05	0.027245	CD164:MT2A:MT1E:MT1F:MT1G:MT1H:MT1X	http://www.gsea-msigdb.org/gsea/msigdb/human/geneset/GSE13484_UNSTIM_VS_YF17D_VACCINE_STIM_PBMC_DN
Immunologic_signatures	GSE22886_DAY0_VS_DAY1_MONOCYTE_IN_CULTURE_DN	186	7	7.87057e-05	0.027245	TUBB4B:FEN1:FADS3:FTH1:MT2A:MT1H:MT1X	http://www.gsea-msigdb.org/gsea/msigdb/human/geneset/GSE22886_DAY0_VS_DAY1_MONOCYTE_IN_CULTURE_DN
Immunologic_signatures	GSE45365_CD8A_DC_VS_CD11B_DC_DN	186	7	7.87057e-05	0.027245	LXN:AKTIP:FTO:PIEZO1:CDT1:APRT:ANKRD11	http://www.gsea-msigdb.org/gsea/msigdb/human/geneset/GSE45365_CD8A_DC_VS_CD11B_DC_DN
Immunologic_signatures	GSE9988_ANTI_TREM1_VS_LOW_LPS_MONOCYTE_UP	187	7	8.13992e-05	0.027245	CD164:MT2A:MT1E:MT1F:MT1G:MT1H:MT1X	http://www.gsea-msigdb.org/gsea/msigdb/human/geneset/GSE9988_ANTI_TREM1_VS_LOW_LPS_MONOCYTE_UP
Immunologic_signatures	GSE6092_UNSTIM_VS_IFNG_STIM_ENDOTHELIAL_CELL_UP	189	7	8.70121e-05	0.027245	HMGCS1:CD164:SQLE:FADS2:FADS3:MVD:CTU2	http://www.gsea-msigdb.org/gsea/msigdb/human/geneset/GSE6092_UNSTIM_VS_IFNG_STIM_ENDOTHELIAL_CELL_UP
Immunologic_signatures	GSE360_HIGH_DOSE_B_MALAYI_VS_M_TUBERCULOSIS_DC_DN	190	7	8.99347e-05	0.027245	SQLE:MT2A:MT1E:MT1B:MT1F:MT1G:MT1H	http://www.gsea-msigdb.org/gsea/msigdb/human/geneset/GSE360_HIGH_DOSE_B_MALAYI_VS_M_TUBERCULOSIS_DC_DN
Immunologic_signatures	GSE22886_NAIVE_CD4_TCELL_VS_48H_ACT_TH2_DN	190	7	8.99347e-05	0.027245	SMC4:FADS2:OGFOD1:MT1E:MT1F:MT1G:MT1H	http://www.gsea-msigdb.org/gsea/msigdb/human/geneset/GSE22886_NAIVE_CD4_TCELL_VS_48H_ACT_TH2_DN
Immunologic_signatures	GSE22886_UNSTIM_VS_IL2_STIM_NKCELL_DN	191	7	9.29369e-05	0.027245	B3GALNT1:SQLE:TUBB4B:FEN1:CDT1:ACACA:SREBF2	http://www.gsea-msigdb.org/gsea/msigdb/human/geneset/GSE22886_UNSTIM_VS_IL2_STIM_NKCELL_DN
Immunologic_signatures	GSE37532_WT_VS_PPARG_KO_VISCERAL_ADIPOSE_TISSUE_TREG_DN	191	7	9.29369e-05	0.027245	DHCR24:QPCT:HMGCS1:ABCA1:DNAJC1:HTRA1:ABCG1	http://www.gsea-msigdb.org/gsea/msigdb/human/geneset/GSE37532_WT_VS_PPARG_KO_VISCERAL_ADIPOSE_TISSUE_TREG_DN
Immunologic_signatures	GSE41176_UNSTIM_VS_ANTI_IGM_STIM_TAK1_KO_BCELL_24H_DN	191	7	9.29369e-05	0.027245	MT2A:MT1E:MT1M:MT1F:MT1G:MT1H:MT1X	http://www.gsea-msigdb.org/gsea/msigdb/human/geneset/GSE41176_UNSTIM_VS_ANTI_IGM_STIM_TAK1_KO_BCELL_24H_DN
Immunologic_signatures	GSE5542_UNTREATED_VS_IFNA_TREATED_EPITHELIAL_CELLS_24H_UP	192	7	9.60203e-05	0.027245	DNAJC1:FTH1:AHNAK:GNAO1:MVD:RNF166:PIEZO1	http://www.gsea-msigdb.org/gsea/msigdb/human/geneset/GSE5542_UNTREATED_VS_IFNA_TREATED_EPITHELIAL_CELLS_24H_UP
Immunologic_signatures	GSE20366_TREG_VS_NAIVE_CD4_TCELL_UP	193	7	9.91865e-05	0.027245	C3orf80:RP11-432B6.3:IFT80:SMC4:TRIM59:PPM1L:ATP11B:SCD	http://www.gsea-msigdb.org/gsea/msigdb/human/geneset/GSE20366_TREG_VS_NAIVE_CD4_TCELL_UP
Immunologic_signatures	PATEL_SKIN_OF_BODY_ZOSTAVAX_AGE_70_93YO_VZV_CHALLENGE_6HR_UP	282	8	0.000172859	0.0451076	KPNA4:NMD3:NFIL3:ABCA1:RAB3IL1:MT2A:MT1E:MT1M	http://www.gsea-msigdb.org/gsea/msigdb/human/geneset/PATEL_SKIN_OF_BODY_ZOSTAVAX_AGE_70_93YO_VZV_CHALLENGE_6HR_UP
KEGG	KEGG_STEROID_BIOSYNTHESIS	17	3	0.000105906	0.0196986	DHCR24:FDFT1:SQLE	http://www.gsea-msigdb.org/gsea/msigdb/human/geneset/KEGG_STEROID_BIOSYNTHESIS
Oncogenic_signatures	HOXA9_DN.V1_DN	175	9	5.51541e-07	0.000103526	HMGCS1:SQLE:FADS2:MT1G:MVD:CDT1:SREBF1:ALDOC:PARVB	http://www.gsea-msigdb.org/gsea/msigdb/human/geneset/HOXA9_DN.V1_DN
Oncogenic_signatures	CSR_LATE_UP.V1_DN	140	8	1.09551e-06	0.000103526	HMGCS1:INSIG1:FDFT1:SCD:TMEM258:FADS2:FTH1:MVD	http://www.gsea-msigdb.org/gsea/msigdb/human/geneset/CSR_LATE_UP.V1_DN
Oncogenic_signatures	CSR_LATE_UP.V1_UP	157	7	2.68008e-05	0.00168845	FEN1:MT2A:MT1B:MT1F:MT1G:MT1H:MT1X	http://www.gsea-msigdb.org/gsea/msigdb/human/geneset/CSR_LATE_UP.V1_UP
Positional_gene_sets	chr16q13	26	14	9.26638e-26	2.77992e-23	GNAO1:AMFR:NUDT21:OGFOD1:MT4:MT2A:MT1E:MT1M:MT1A:MT1B:MT1F:MT1G:MT1H:MT1X	http://www.gsea-msigdb.org/gsea/msigdb/human/geneset/chr16q13
Positional_gene_sets	chr16q12	35	12	3.21314e-19	4.81972e-17	CYLD:AKTIP:RPGRIP1L:FTO:IRX3:IRX5:IRX6:MMP2:LPCAT2:CAPNS2:SLC6A2:CES5A	http://www.gsea-msigdb.org/gsea/msigdb/human/geneset/chr16q12
Positional_gene_sets	chr11q12	188	18	1.37448e-17	1.37448e-15	TMEM132A:DDB1:CPSF7:DAGLA:MYRF:TMEM258:FEN1:FADS2:FADS1:FADS3:RAB3IL1:BEST1:FTH1:SCGB1D1:SCGB2A1:AHNAK:TUT1:B3GAT3	http://www.gsea-msigdb.org/gsea/msigdb/human/geneset/chr11q12
Positional_gene_sets	chr16q24	76	13	2.40439e-16	1.80329e-14	ZFPM1:MVD:SNAI3:RNF166:CTU2:PIEZO1:CDT1:APRT:GALNS:SLC22A31:ZNF778:ANKRD11:CPNE7	http://www.gsea-msigdb.org/gsea/msigdb/human/geneset/chr16q24
Positional_gene_sets	chr3q25	66	12	1.64715e-15	9.88291e-14	GFM1:LXN:SCHIP1:IL12A:LINC01100:C3orf80:RP11-432B6.3:IFT80:SMC4:TRIM59:KPNA4:ARL14:PPM1L	http://www.gsea-msigdb.org/gsea/msigdb/human/geneset/chr3q25
Positional_gene_sets	chr3q26	60	4	0.000340481	0.0170241	B3GALNT1:NMD3:SPTSSB:ATP11B	http://www.gsea-msigdb.org/gsea/msigdb/human/geneset/chr3q26
Reactome	REACTOME_METALLOTHIONEINS_BIND_METALS	11	10	1.89096e-22	3.12764e-19	MT4:MT2A:MT1E:MT1M:MT1A:MT1B:MT1F:MT1G:MT1H:MT1X	http://www.gsea-msigdb.org/gsea/msigdb/human/geneset/REACTOME_METALLOTHIONEINS_BIND_METALS
Reactome	REACTOME_RESPONSE_TO_METAL_IONS	14	10	1.69741e-20	1.40376e-17	MT4:MT2A:MT1E:MT1M:MT1A:MT1B:MT1F:MT1G:MT1H:MT1X	http://www.gsea-msigdb.org/gsea/msigdb/human/geneset/REACTOME_RESPONSE_TO_METAL_IONS
Reactome	REACTOME_REGULATION_OF_CHOLESTEROL_BIOSYNTHESIS_BY_SREBP_SREBF	55	9	1.76121e-11	9.71014e-09	HMGCS1:INSIG1:FDFT1:SQLE:SCD:MVD:SREBF1:ACACA:SREBF2	http://www.gsea-msigdb.org/gsea/msigdb/human/geneset/REACTOME_REGULATION_OF_CHOLESTEROL_BIOSYNTHESIS_BY_SREBP_SREBF
Reactome	REACTOME_ACTIVATION_OF_GENE_EXPRESSION_BY_SREBF_SREBP	42	8	6.76209e-11	2.79612e-08	HMGCS1:FDFT1:SQLE:SCD:MVD:SREBF1:ACACA:SREBF2	http://www.gsea-msigdb.org/gsea/msigdb/human/geneset/REACTOME_ACTIVATION_OF_GENE_EXPRESSION_BY_SREBF_SREBP
Reactome	REACTOME_CHOLESTEROL_BIOSYNTHESIS	27	7	1.05097e-10	3.47662e-08	DHCR24:HMGCS1:FDFT1:SQLE:MVD:SREBF1:SREBF2	http://www.gsea-msigdb.org/gsea/msigdb/human/geneset/REACTOME_CHOLESTEROL_BIOSYNTHESIS
Reactome	REACTOME_METABOLISM_OF_STEROIDS	150	11	6.8293e-10	1.88261e-07	DHCR24:CYP27A1:HMGCS1:INSIG1:FDFT1:SQLE:SCD:MVD:SREBF1:ACACA:SREBF2	http://www.gsea-msigdb.org/gsea/msigdb/human/geneset/REACTOME_METABOLISM_OF_STEROIDS
Reactome	REACTOME_METABOLISM_OF_LIPIDS	712	18	6.5234e-08	1.54139e-05	DHCR24:CYP27A1:PPM1L:B3GALNT1:SPTSSB:HMGCS1:INSIG1:FDFT1:SQLE:ABCA1:SCD:FADS2:LPCAT2:MVD:CPNE7:SREBF1:ACACA:SREBF2	http://www.gsea-msigdb.org/gsea/msigdb/human/geneset/REACTOME_METABOLISM_OF_LIPIDS
Reactome	REACTOME_NR1H2_AND_NR1H3_MEDIATED_SIGNALING	47	4	0.000131594	0.027207	ABCA1:SCD:SREBF1:ABCG1	http://www.gsea-msigdb.org/gsea/msigdb/human/geneset/REACTOME_NR1H2_AND_NR1H3_MEDIATED_SIGNALING
Wikipathways	WP_CHOLESTEROL_METABOLISM_WITH_BLOCH_AND_KANDUTSCHRUSSELL_PATHWAYS	46	12	1.42545e-17	1.04485e-14	DHCR24:CYP27A1:HMGCS1:FDFT1:SQLE:ABCA1:SCD:FADS2:MVD:SREBF1:ABCG1:SREBF2	http://www.gsea-msigdb.org/gsea/msigdb/human/geneset/WP_CHOLESTEROL_METABOLISM_WITH_BLOCH_AND_KANDUTSCHRUSSELL_PATHWAYS
Wikipathways	WP_ZINC_HOMEOSTASIS	36	10	3.89904e-15	1.429e-12	MT4:MT2A:MT1E:MT1M:MT1A:MT1B:MT1F:MT1G:MT1H:MT1X	http://www.gsea-msigdb.org/gsea/msigdb/human/geneset/WP_ZINC_HOMEOSTASIS
Wikipathways	WP_STEROL_REGULATORY_ELEMENTBINDING_PROTEINS_SREBP_SIGNALING	69	10	4.48731e-12	1.0964e-09	HMGCS1:INSIG1:FDFT1:SQLE:SCD:AMFR:MVD:SREBF1:ACACA:SREBF2	http://www.gsea-msigdb.org/gsea/msigdb/human/geneset/WP_STEROL_REGULATORY_ELEMENTBINDING_PROTEINS_SREBP_SIGNALING
Wikipathways	WP_COPPER_HOMEOSTASIS	51	9	8.582e-12	1.57265e-09	MT4:MT2A:MT1E:MT1A:MT1B:MT1F:MT1G:MT1H:MT1X	http://www.gsea-msigdb.org/gsea/msigdb/human/geneset/WP_COPPER_HOMEOSTASIS
Wikipathways	WP_SREBF_AND_MIR33_IN_CHOLESTEROL_AND_LIPID_HOMEOSTASIS	16	5	1.96222e-08	2.87662e-06	HMGCS1:ABCA1:SCD:SREBF1:SREBF2	http://www.gsea-msigdb.org/gsea/msigdb/human/geneset/WP_SREBF_AND_MIR33_IN_CHOLESTEROL_AND_LIPID_HOMEOSTASIS
Wikipathways	WP_CHOLESTEROL_SYNTHESIS_DISORDERS	18	5	3.81528e-08	4.66101e-06	DHCR24:HMGCS1:FDFT1:SQLE:MVD	http://www.gsea-msigdb.org/gsea/msigdb/human/geneset/WP_CHOLESTEROL_SYNTHESIS_DISORDERS
Wikipathways	WP_CHOLESTEROL_METABOLISM	72	7	1.42241e-07	1.48947e-05	DHCR24:CYP27A1:HMGCS1:FDFT1:SQLE:ABCA1:MVD	http://www.gsea-msigdb.org/gsea/msigdb/human/geneset/WP_CHOLESTEROL_METABOLISM
Wikipathways	WP_CHOLESTEROL_BIOSYNTHESIS_PATHWAY	15	4	1.15383e-06	0.00010572	HMGCS1:FDFT1:SQLE:MVD	http://www.gsea-msigdb.org/gsea/msigdb/human/geneset/WP_CHOLESTEROL_BIOSYNTHESIS_PATHWAY
Wikipathways	WP_FTO_OBESITY_VARIANT_MECHANISM	8	3	9.04397e-06	0.000736581	FTO:IRX3:IRX5	http://www.gsea-msigdb.org/gsea/msigdb/human/geneset/WP_FTO_OBESITY_VARIANT_MECHANISM
Wikipathways	WP_MEVALONATE_ARM_OF_CHOLESTEROL_BIOSYNTHESIS_PATHWAY	13	3	4.52667e-05	0.00331805	HMGCS1:FDFT1:MVD	http://www.gsea-msigdb.org/gsea/msigdb/human/geneset/WP_MEVALONATE_ARM_OF_CHOLESTEROL_BIOSYNTHESIS_PATHWAY
Wikipathways	WP_STATIN_INHIBITION_OF_CHOLESTEROL_PRODUCTION	29	3	0.000542277	0.0361354	FDFT1:SQLE:ABCA1	http://www.gsea-msigdb.org/gsea/msigdb/human/geneset/WP_STATIN_INHIBITION_OF_CHOLESTEROL_PRODUCTION
Wikipathways	WP_MEVALONATE_PATHWAY	7	2	0.00062597	0.0382363	HMGCS1:MVD	http://www.gsea-msigdb.org/gsea/msigdb/human/geneset/WP_MEVALONATE_PATHWAY
